# Micro-RNAs miR-375-3p and miR-7-5p are released alongside ACTH from corticotroph pituitary neuroendocrine tumor

**DOI:** 10.1101/2021.06.17.21259073

**Authors:** Helvijs Niedra, Raitis Peculis, Ilze Konrade, Inga Balcere, Mihails Romanovs, Liva Steina, Janis Stukens, Jelizaveta Sokolovska, Janis Klovins, Vita Rovite

**Author notes:** **Corresponding author**: Vita Rovite.

## Abstract

**Objective:** Circulating miRNAs are found in bodily fluids including plasma and can serve as biomarkers for diseases. The aim of this study was to provide the first insight into the landscape of circulating miRNAs in close proximity to the adrenocorticotropic hormone (ACTH) secreting PitNET. To achieve this objective next-generation sequencing of miRNAs in plasma from bilateral inferior petrosal sinus sampling (BIPSS) - a gold standard in diagnosing ACTH-secreting PitNETs, was carried out.

**Methods:** Sinistral (left) and dextral (right) BIPSS blood samples of the patient were collected in three time points: before the administration of corticotropin-releasing hormone, 5 and 15 minutes after stimulation. Peripheral venous blood samples were also collected 24 hours before and after BIPSS and before the resection of PitNET and 24 hours after. In differential expression analysis sinistral plasma was compared with dextral.

**Results:** BIPSS concluded that the highest amount of ACTH was released in the sinistral side at the 5th minute mark indicating a presence of tumor. The highest amount of differentially expressed miRNAs was observed 5 minutes after stimulation (20 upregulated, 14 downregulated). At the 5^th^ minute mark in sinistral plasma, two miRNAs were identified: hsa-miR-7-5p and hsa-miR-375-3p that were highly upregulated compared to other BIPSS samples and peripheral plasma samples. Clustering analysis showed that BIPSS plasma differs from peripheral plasma in miRNA expression patterns.

**Conclusions:** data indicates that ACTH-secreting PitNET actively releases two circulating miRNAs upon stimulation with CRH (hsa-mir-7-5p, hsa-mir-375-3p) alongside with ACTH implying further studies of these miRNA as diagnostic markers are needed.

## supplementary table for "Micro-RNAs miR-375-3p and miR-7-5p are released alongside ACTH from corticotroph pituitary neuroendocrine tumor"

### Sheet: Legend
Table	Description
1	Sample processing information
2	Hormonal studies on patient
3	Differences of Ct values of UniSp100 and UniSp101 between samples. Values >3 indicate that extraction efficiency between samples is not similar
4	Annotation to miRBase statistics. For mapping maximum difference of 2 bases was allowed. The table represents proportion of total mapped reads and the proportion of perfect matches, match with 1 base difference and 2 bases difference.
5	Top 20 most expressed miRNAs in BIPSS samples and their proportion to total annotated reads
6	Top 20 most expressed miRNAs in 24 hrs. before and after BIPSS samples and their proportion to total annotated reads
7	Top 20 most expressed miRNAs in before surgery and 24 hrs. after surgery samples and their proportion to total annotated reads
8	Raw counts of spike-ins added during extraction step
9	Sample-sample correlation of spike-ins. R2 represents the correlation coefficient, R2 > 0.95 indicates that counts of spike ins between samples correlate with minimal extraction / library preparation / sequencing bias.
10	Matrix of raw miRNA counts after read annotation using miRBase V22
11	Differential expression statistics
12	Read mapping to human genome (HG38). The table represents proportions of total mapped reads
13	Results validation in publicly available dataset by Nemeth K. et al. The data contains 20 before and after surgery plasma samples of 10 FSH / LH PitNET patients.

### Sheet: Supplementary Table 1
Supplementary Table 1. Sample processing
Sample	Extraction batch	Library preparation batch	Sequencing batch
BIPSS-0-DX	2	2	1
BIPSS-0-SIN	2	2	1
BIPSS-5-DX	1	1	1
BIPSS-5-SIN	1	1	1
BIPSS-15-DX	2	2	1
BIPSS-15-SIN	2	2	1
PVB-24 hrs. before BIPSS	2	2	1
PVB-24 hrs. after BIPSS	2	2	1
PVB-before surgery	2	2	2
PVB-24 hrs. after surgery	2	2	2

### Sheet: Supplementary Table 2
Supplementary Table 2.1.
Hormone	Result	Units	Reference Range
Prolactin	389.1	mIU/mL	108.8-557.1
DHEAS	256.4	ug/dl	95.8-511.7
Androstenedione	4.4↑	ng/mL	0,3-3,3
Growth hormone	3.98	ng/mL	0,06-5,0
ACTH	66.3↑	pg/mL	0-46
24-h Urinary cortisol	170	ug/mL	4,3-176,0
Supplementary Table 2.2. (High dose two day Dexamethanose suppression test)
Hormone	Result	Units	Reference Range
Serum cortisol (Before test)	593	nmol/L	166-507
Serum cortisol (After test)	68	nmol/L	166-507
Supplementary Table 2.3.Repeated cortisol laboratory studies
Hormone	Result	Units	Reference Range
Blood cortisol 8:00	28↑	mkg/dl	3.7-19.4
ACTH	28	pg/mL	7,2-63,3
Blood cortisol 22:00	20.5↑	mkg/dl	-
Urine cortisol 24h	387.4↑	mkg/24h	4,3-176,0

### Sheet: Supplementary Table 3
Supplementary Table 3. Differences between samples of Ct values of UniSp100 and UniSp101
UniSp100
	BIPSS-0-DX	BIPSS-0-SIN	BIPSS-5-DX	BIPSS-5-SIN	BIPSS-15-DX	BIPSS-15-SIN	PVB-24 hrs. before BIPSS	PVB-24 hrs. after BIPSS	PVB-before surgery	PVB-24 hrs. after surgery
BIPSS-0-DX		0.0213451	-0.755774	-1.71033	-0.647238	0.998129	1.83204	1.80512	1.59668	1.73615
BIPSS-0-SIN			-0.777119	-1.73167	-0.668583	0.976784	1.8107	1.78377	1.57534	1.7148
BIPSS-5-DX				-0.954556	0.108536	1.7539	2.58781	2.56089	2.35246	2.49192
BIPSS-5-SIN					1.06309	2.70846	3.54237	3.51545	3.30701	3.44648
BIPSS-15-DX						1.64537	2.47928	2.45235	2.24392	2.38339
BIPSS-15-SIN							0.833912	0.806988	0.598553	0.73802
PVB-24 hrs. before BIPSS								-0.0269241	-0.235359	-0.095892
PVB-24 hrs. after BIPSS									-0.208435	-0.0689678
PVB-before surgery										0.139467
PVB-24 hrs. after surgery
UniSp101
	BIPSS-0-DX	BIPSS-0-SIN	BIPSS-5-DX	BIPSS-5-SIN	BIPSS-15-DX	BIPSS-15-SIN	PVB-24 hrs. before BIPSS	PVB-24 hrs. after BIPSS	PVB-before surgery	PVB-24 hrs. after surgery
BIPSS-0-DX		-0.199492	-0.785398	-1.53748	-0.654655	1.08629	2.33731	2.10754	1.97443	2.32023
BIPSS-0-SIN			-0.585907	-1.33799	-0.455164	1.28578	2.5368	2.30703	2.17392	2.51972
BIPSS-5-DX				-0.752083	0.130743	1.87169	3.12271	2.89294	2.75983	3.10563
BIPSS-5-SIN					0.882826	2.62377	3.87479	3.64502	3.51191	3.85771
BIPSS-15-DX						1.74094	2.99196	2.76219	2.62908	2.97488
BIPSS-15-SIN							1.25102	1.02125	0.888142	1.23394
PVB-24 hrs. before BIPSS								-0.229771	-0.362881	-0.0170803
PVB-24 hrs. after BIPSS									-0.13311	0.21269
PVB-before surgery										0.3458
PVB-24 hrs. after surgery

### Sheet: Supplementary Table 4
Supplementary Table 4. Annotation to miRBase statistics
Sample	Sequencing batch	Total reads after trimming	Annotated count	% of total reads	% aligned with 0 missmatches	% aligned with 1 missmatch	% aligned with 2 missmatches	Number of unique miRNAs discovered
BIPSS-0-DX	1	3017640	95297	3.16	56.93	41.3	1.77	94
BIPSS-0-SIN	1	2393030	56205	2.35	60.9	36.88	2.22	94
BIPSS-5-DX	1	2490585	41058	1.65	64.93	32.83	2.24	117
BIPSS-5-SIN	1	2628761	49832	1.9	68.51	28.17	3.32	162
BIPSS-15-DX	1	2397927	44302	1.85	55.57	41.85	2.58	46
BIPSS-15-SIN	1	2758885	78612	2.85	66.57	30.69	2.74	137
PVB-24 hrs. before BIPSS	1	2906051	445487	15.33	81.16	16.38	2.46	507
PVB-24 hrs. after BIPSS	1	3666966	359527	9.8	81	15.51	2.69	435
PVB-before surgery	2	2161420	202297	9.36	80.67	17.06	2.27	265
PVB-24 hrs. after surgery	2	3584930	338760	9.45	80.3	16.35	3.35	309

### Sheet: Supplementary Table 5
Supplementary Table 5. Top 20 most expressed miRNAs in BIPSS samples
Mature	Species	BIPSS-0-DX	% of total counts	BIPSS-0-SIN	% of total counts	BIPSS-5-DX	% of total counts	BIPSS-5-SIN	% of total counts	BIPSS-15-DX	% of total counts	BIPSS-15-SIN	% of total counts
hsa-miR-486-5p	Homo sapiens	75008	78.7097	41448	73.7443	24990	60.8651	19073	38.2746	30191	68.1482	43539	55.3847
hsa-miR-10b-5p	Homo sapiens	5224	5.48181	2503	4.45326	3084	7.51133	2232	4.47905	2925	6.60241	6059	7.70747
hsa-let-7a-5p	Homo sapiens	3042	3.19213	2110	3.75398	2125	5.17561	3635	7.29451	2454	5.53925	6209	7.89829
hsa-let-7b-5p	Homo sapiens	1909	2.00321	1375	2.44627	1529	3.724	1881	3.77468	1176	2.65451	3744	4.76263
hsa-let-7f-5p	Homo sapiens	1363	1.43027	796	1.41614	1100	2.67914	1937	3.88706	1232	2.78091	3007	3.82512
hsa-miR-375-3p	Homo sapiens	0	0	0	0	0	0	4581	9.19289	0	0	0	0
hsa-miR-92a-3p	Homo sapiens	658	0.690473	493	0.877053	506	1.2324	735	1.47496	422	0.952553	1114	1.41709
hsa-miR-10a-5p	Homo sapiens	784	0.822691	513	0.912617	474	1.15446	443	0.888987	511	1.15345	1130	1.43744
hsa-miR-30d-5p	Homo sapiens	527	0.553008	531	0.944621	629	1.53198	693	1.39067	350	0.790032	689	0.876457
hsa-miR-26a-5p	Homo sapiens	509	0.53412	416	0.740029	464	1.13011	668	1.3405	382	0.862264	904	1.14995
hsa-miR-181a-5p	Homo sapiens	513	0.538317	275	0.489193	377	0.918213	0	0	271	0.611711	427	0.543174
hsa-miR-320a-3p	Homo sapiens	0	0	172	0.305963	235	0.572361	724	1.45288	183	0.413074	501	0.637307
hsa-let-7i-5p	Homo sapiens	309	0.324249	199	0.353985	297	0.723367	348	0.698346	0	0	470	0.597873
hsa-miR-146a-5p	Homo sapiens	281	0.294868	155	0.275712	265	0.645428	0	0	246	0.55528	608	0.773419
hsa-miR-191-5p	Homo sapiens	115	0.120675	226	0.401999	216	0.526085	0	0	135	0.304727	699	0.889177
hsa-miR-21-5p	Homo sapiens	326	0.342088	142	0.252579	265	0.645428	0	0	285	0.643312	337	0.428688
hsa-miR-16-5p	Homo sapiens	321	0.336842	301	0.535387	252	0.613766	0	0	0	0	490	0.623315
hsa-miR-7-5p	Homo sapiens	0	0	0	0	0	0	1283	2.57465	0	0	0	0
hsa-miR-423-5p	Homo sapiens	303	0.317953	242	0.430429	196	0.477373	385	0.772596	136	0.306984	0	0
hsa-miR-146b-5p	Homo sapiens	0	0	260	0.462436	239	0.582103	0	0	182	0.410817	547	0.695823

### Sheet: Supplementary Table 6
Supplementary Table 6. Top 20 most expressed miRNAs in 24 hrs. before and after BIPSS samples
Mature	Species	PVB-24 hrs. before BIPSS	% of total counts	PVB-24 hrs. after BIPSS	% of total counts
hsa-miR-486-5p	Homo sapiens	120436	27.0347	125410	34.8819
hsa-let-7a-5p	Homo sapiens	49564	11.1258	28927	8.04585
hsa-let-7b-5p	Homo sapiens	24280	5.45022	21017	5.84574
hsa-let-7f-5p	Homo sapiens	23941	5.37412	16402	4.56211
hsa-miR-30d-5p	Homo sapiens	20080	4.50743	13096	3.64256
hsa-miR-10b-5p	Homo sapiens	12707	2.85238	14344	3.98969
hsa-miR-26a-5p	Homo sapiens	14483	3.25105	9776	2.71913
hsa-miR-92a-3p	Homo sapiens	9803	2.20051	10840	3.01507
hsa-miR-146a-5p	Homo sapiens	12823	2.87842	6542	1.81961
hsa-miR-181a-5p	Homo sapiens	10337	2.32038	7892	2.19511
hsa-miR-409-3p	Homo sapiens	9378	2.10511	5908	1.64327
hsa-miR-146b-5p	Homo sapiens	7845	1.76099	5012	1.39405
hsa-let-7i-5p	Homo sapiens	7505	1.68467	5007	1.39266
hsa-miR-16-5p	Homo sapiens	6970	1.56458	5550	1.54369
hsa-miR-21-5p	Homo sapiens	4937	1.10823	3491	0.970998
hsa-miR-423-5p	Homo sapiens	4842	1.0869	3599	1.00104
hsa-miR-191-5p	Homo sapiens	4122	0.92528	2597	0.722338
hsa-miR-451a	Homo sapiens	3356	0.753333	3178	0.883939
hsa-miR-22-3p	Homo sapiens	4107	0.921912	0	0
hsa-miR-320a-3p	Homo sapiens	3769	0.84604	0	0

### Sheet: Supplementary Table 7
Supplementary Table 7. Top 20 most expressed miRNAs in before surgery and 24 hrs. After surgery samples
Mature	Species	PVB-before surgery	% of total counts	PVB-24 hrs. after surgery	% of total counts
hsa-miR-486-5p	Homo sapiens	82042	40.5552	91290	26.9483
hsa-let-7a-5p	Homo sapiens	13647	6.74602	35285	10.4159
hsa-let-7b-5p	Homo sapiens	12251	6.05595	20160	5.95112
hsa-miR-10b-5p	Homo sapiens	11409	5.63973	14214	4.19589
hsa-let-7f-5p	Homo sapiens	7624	3.76872	17895	5.2825
hsa-miR-26a-5p	Homo sapiens	4929	2.43652	12512	3.69347
hsa-miR-30d-5p	Homo sapiens	4148	2.05045	11491	3.39208
hsa-miR-181a-5p	Homo sapiens	4033	1.9936	10628	3.13732
hsa-miR-92a-3p	Homo sapiens	4233	2.09247	9808	2.89527
hsa-miR-146a-5p	Homo sapiens	3091	1.52795	8161	2.40908
hsa-miR-16-5p	Homo sapiens	3770	1.8636	4710	1.39036
hsa-miR-146b-5p	Homo sapiens	2469	1.22048	5185	1.53058
hsa-miR-409-3p	Homo sapiens	1803	0.891264	6243	1.8429
hsa-let-7i-5p	Homo sapiens	1885	0.931798	5086	1.50136
hsa-miR-10a-5p	Homo sapiens	2809	1.38855	3122	0.921596
hsa-miR-21-5p	Homo sapiens	1691	0.8359	4437	1.30978
hsa-miR-423-5p	Homo sapiens	1761	0.870502	3838	1.13296
hsa-miR-191-5p	Homo sapiens	1309	0.647068	3257	0.961448
hsa-miR-451a	Homo sapiens	2086	1.03116	0	0
hsa-miR-320a-3p	Homo sapiens	0	0	2599	0.76721

### Sheet: Supplementary Table 8
Supplementary Table 8. Spike-ins (raw counts)
Id	BIPSS-0-DX	% of total counts	BIPSS-0-SIN	% of total counts	BIPSS-5-DX	% of total counts	BIPSS-5-SIN	% of total counts	BIPSS-15-DX	% of total counts	BIPSS-15-SIN	% of total counts	PVB-24 hrs. before BIPSS	% of total counts	PVB-24 hrs. after BIPSS	% of total counts	PVB-before surgery	% of total counts	PVB-24 hrs. after surgery	% of total counts
UniSp100 sequence	14	0	0	0	0	0	0	0	0	0	7	0	6	0	27	0	0	0	30	0
UniSp101 sequence	893	0.03	537	0.02	869	0.03	510	0.02	510	0.02	1494	0.05	5848	0.2	9821	0.26	9166	0.41	13921	0.38
UniSp102 sequence	528	0.02	251	0.01	282	0.01	139	0.01	224	0.01	544	0.02	1436	0.05	2125	0.06	1643	0.07	2997	0.08
UniSp103 sequence	14	0	22	0	0	0	0	0	0	0	6	0	16	0	47	0	8	0	24	0
UniSp104 sequence	0	0	0	0	0	0	0	0	0	0	0	0	8	0	1	0	0	0	33	0
UniSp105 sequence	12	0	0	0	0	0	5	0	0	0	0	0	73	0	65	0	80	0	156	0
UniSp106 sequence	0	0	0	0	0	0	0	0	0	0	0	0	0	0	3	0	0	0	0	0
UniSp107 sequence	23	0	0	0	0	0	0	0	0	0	38	0	62	0	117	0	70	0	80	0
UniSp108 sequence	0	0	0	0	0	0	0	0	0	0	14	0	46	0	59	0	39	0	51	0
UniSp109 sequence	10	0	10	0	15	0	17	0	13	0	87	0	94	0	167	0	146	0.01	152	0
UniSp110 sequence	0	0	0	0	0	0	0	0	0	0	0	0	4	0	4	0	0	0	6	0
UniSp111 sequence	0	0	0	0	12	0	0	0	0	0	0	0	0	0	8	0	16	0	8	0
UniSp112 sequence	39	0	21	0	29	0	68	0	17	0	67	0	378	0.01	541	0.01	277	0.01	416	0.01
UniSp113 sequence	1	0	5	0	22	0	17	0	11	0	72	0	153	0.01	194	0.01	187	0.01	258	0.01
UniSp114 sequence	0	0	0	0	0	0	0	0	0	0	0	0	0	0	0	0	8	0	0	0
UniSp115 sequence	15	0	18	0	23	0	5	0	0	0	0	0	181	0.01	235	0.01	166	0.01	303	0.01
UniSp116 sequence	0	0	0	0	0	0	0	0	0	0	0	0	19	0	49	0	15	0	19	0
UniSp117 sequence	0	0	0	0	0	0	0	0	0	0	0	0	6	0	4	0	0	0	0	0
UniSp118 sequence	30	0	0	0	0	0	0	0	0	0	29	0	131	0	172	0	84	0	232	0.01
UniSp119 sequence	18	0	0	0	0	0	0	0	0	0	0	0	7	0	0	0	8	0	15	0
UniSp120 sequence	0	0	0	0	0	0	0	0	0	0	16	0	11	0	18	0	17	0	14	0
UniSp121 sequence	0	0	0	0	0	0	0	0	0	0	0	0	0	0	3	0	0	0	25	0
UniSp122 sequence	0	0	0	0	16	0	0	0	0	0	20	0	3	0	6	0	0	0	9	0
UniSp123 sequence	1468	0.05	1062	0.04	1127	0.05	777	0.03	601	0.03	1708	0.06	7157	0.24	13469	0.36	7005	0.32	13832	0.38
UniSp124 sequence	15	0	0	0	3	0	22	0	17	0	20	0	158	0.01	270	0.01	180	0.01	234	0.01
UniSp125 sequence	115	0	90	0	59	0	26	0	61	0	77	0	344	0.01	611	0.02	455	0.02	816	0.02
UniSp126 sequence	0	0	0	0	0	0	0	0	0	0	0	0	0	0	5	0	0	0	4	0
UniSp127 sequence	0	0	9	0	16	0	0	0	16	0	4	0	34	0	72	0	24	0	118	0
UniSp128 sequence	15	0	0	0	0	0	0	0	0	0	0	0	69	0	78	0	34	0	54	0
UniSp129 sequence	22	0	28	0	47	0	19	0	40	0	70	0	365	0.01	521	0.01	442	0.02	789	0.02
UniSp130 sequence	0	0	0	0	0	0	0	0	0	0	0	0	0	0	0	0	0	0	0	0
UniSp131 sequence	242	0.01	40	0	140	0.01	104	0	75	0	92	0	1165	0.04	1419	0.04	1214	0.05	2001	0.05
UniSp132 sequence	59	0	164	0.01	142	0.01	111	0	93	0	232	0.01	812	0.03	1513	0.04	1118	0.05	1640	0.04
UniSp133 sequence	600	0.02	246	0.01	268	0.01	212	0.01	229	0.01	627	0.02	1977	0.07	3339	0.09	1899	0.09	3447	0.09
UniSp134 sequence	0	0	0	0	0	0	0	0	0	0	10	0	14	0	10	0	0	0	38	0
UniSp135 sequence	104	0	128	0.01	163	0.01	126	0	143	0.01	313	0.01	1201	0.04	1607	0.04	1416	0.06	2552	0.07
UniSp136 sequence	0	0	38	0	5	0	6	0	36	0	0	0	93	0	162	0	77	0	170	0
UniSp137 sequence	213	0.01	184	0.01	193	0.01	97	0	50	0	355	0.01	1620	0.05	2291	0.06	1951	0.09	2574	0.07
UniSp138 sequence	193	0.01	141	0.01	114	0	41	0	82	0	226	0.01	853	0.03	1381	0.04	1071	0.05	1651	0.04
UniSp139 sequence	160	0.01	132	0.01	71	0	93	0	150	0.01	132	0	1003	0.03	1280	0.03	8	0	22	0
UniSp140 sequence	1241	0.04	969	0.04	1082	0.04	644	0.02	641	0.03	2226	0.08	9872	0.33	16424	0.44	10583	0.48	21950	0.6
UniSp141 sequence	0	0	0	0	0	0	0	0	0	0	0	0	0	0	0	0	0	0	14	0
UniSp142 sequence	1122	0.04	693	0.03	780	0.03	782	0.03	545	0.02	1630	0.06	6109	0.21	11511	0.31	7900	0.36	12883	0.35
UniSp143 sequence	0	0	42	0	9	0	0	0	18	0	10	0	57	0	89	0	61	0	86	0
UniSp144 sequence	517	0.02	386	0.02	235	0.01	284	0.01	260	0.01	775	0.03	2628	0.09	4332	0.12	2984	0.13	6071	0.17
UniSp145 sequence	30	0	0	0	0	0	0	0	0	0	14	0	4	0	20	0	0	0	17	0
UniSp146 sequence	60	0	17	0	0	0	0	0	10	0	21	0	95	0	226	0.01	85	0	204	0.01
UniSp147 sequence	0	0	0	0	0	0	0	0	0	0	0	0	6	0	2	0	0	0	13	0
UniSp148 sequence	0	0	0	0	0	0	0	0	0	0	0	0	0	0	0	0	0	0	0	0
UniSp149 sequence	20	0	0	0	0	0	0	0	0	0	11	0	31	0	49	0	0	0	85	0
UniSp150 sequence	20	0	0	0	13	0	0	0	0	0	26	0	45	0	85	0	49	0	10	0
UniSp151 sequence	103	0	39	0	22	0	48	0	34	0	148	0.01	392	0.01	631	0.02	403	0.02	745	0.02

### Sheet: Supplementary Table 9
Supplementary Table 9. Sample-sample correlation of spike-ins
Sample	R2 >= 0.99	R2 >= 0.96	R2 >= 0.9	R2 < 0.9
BIPSS-0-DX	0	1	7	1
BIPSS-0-SIN	0	0	7	2
BIPSS-5-DX	0	2	7	0
BIPSS-5-SIN	0	0	7	2
BIPSS-15-DX	0	1	8	0
BIPSS-15-SIN	0	5	4	0
PVB-24 hrs. before BIPSS	2	3	4	0
PVB-24 hrs. after BIPSS	1	4	4	0
PVB-before surgery	0	3	3	3
PVB-24 hrs. after surgery	1	3	3	2

### Sheet: Supplementary Table 10
Supplementary Table 10. miRNA raw counts matrix (miRBase v22)
gene	BIPSS-0-DX	BIPSS-0-SIN	BIPSS-5-DX	BIPSS-5-SIN	BIPSS-15-DX	BIPSS-15-SIN	PVB-24 hrs. before BIPSS	PVB-24 hrs. after BIPSS	PVB-before surgery	PVB-24 hrs. after surgery
hsa-let-7a-2-3p	0	0	0	0	0	0	0	0	0	0
hsa-let-7a-3p	0	0	0	0	0	0	4	2	0	0
hsa-let-7a-5p	3042	2110	2125	3635	1655	6209	49564	28927	13647	35285
hsa-let-7b-3p	0	0	0	0	0	0	4	5	0	0
hsa-let-7b-5p	1909	1375	1529	1881	568	3744	24280	21017	12251	20160
hsa-let-7c-3p	0	0	0	0	0	0	0	0	0	0
hsa-let-7c-5p	83	69	54	306	29	201	827	694	677	802
hsa-let-7d-3p	0	0	0	0	0	12	180	77	54	92
hsa-let-7d-5p	170	55	100	80	15	169	1727	936	490	1182
hsa-let-7e-3p	0	0	0	0	0	0	0	0	0	0
hsa-let-7e-5p	56	113	74	731	15	206	1951	1338	700	1848
hsa-let-7f-1-3p	0	0	0	0	0	0	0	0	0	11
hsa-let-7f-2-3p	0	0	0	0	0	0	0	6	0	4
hsa-let-7f-5p	1363	796	1100	1937	898	3007	23941	16402	7624	17895
hsa-let-7g-3p	0	0	0	0	0	0	1	1	0	0
hsa-let-7g-5p	130	115	85	437	88	475	2617	1590	1118	1734
hsa-let-7i-3p	0	0	0	0	0	0	7	1	0	0
hsa-let-7i-5p	309	199	297	348	86	470	7505	5007	1885	5086
hsa-miR-100-3p	0	0	0	0	0	0	0	0	0	0
hsa-miR-100-5p	14	0	0	8	0	0	5	33	25	16
hsa-miR-101-2-5p	0	0	0	0	0	0	0	0	0	0
hsa-miR-101-3p	78	42	30	18	0	83	692	677	354	523
hsa-miR-101-5p	0	0	0	0	0	0	0	0	9	0
hsa-miR-10226	0	0	0	0	0	0	0	0	0	0
hsa-miR-10392-3p	0	0	0	0	0	0	0	0	0	0
hsa-miR-10392-5p	0	0	0	0	0	0	0	0	0	0
hsa-miR-10393-3p	0	0	0	0	0	0	0	0	0	0
hsa-miR-10393-5p	0	0	0	0	0	0	0	0	0	0
hsa-miR-10394-3p	0	0	0	0	0	0	0	0	0	0
hsa-miR-10394-5p	0	0	0	0	0	0	0	0	0	0
hsa-miR-10395-3p	0	0	0	0	0	0	0	0	0	0
hsa-miR-10395-5p	0	0	0	0	0	0	0	0	0	0
hsa-miR-10396a-3p	0	0	0	0	0	0	0	0	0	0
hsa-miR-10396a-5p	0	0	0	0	0	0	0	0	0	0
hsa-miR-10396b-3p	0	0	0	0	0	0	0	0	0	0
hsa-miR-10396b-5p	0	0	0	0	0	0	0	0	0	0
hsa-miR-10397-3p	0	0	0	0	0	0	0	0	0	0
hsa-miR-10397-5p	0	0	0	0	0	0	0	0	0	0
hsa-miR-10398-3p	0	0	0	0	0	0	0	0	0	0
hsa-miR-10398-5p	0	0	0	0	0	0	0	0	0	0
hsa-miR-10399-3p	0	0	0	0	0	0	61	50	28	40
hsa-miR-10399-5p	0	0	0	0	0	0	3	0	0	0
hsa-miR-103a-1-5p	0	0	0	0	0	0	0	0	0	0
hsa-miR-103a-2-5p	0	0	0	0	0	0	0	0	0	0
hsa-miR-103a-3p	95	34	36	247	2	140	1734	1077	572	1523
hsa-miR-103b	0	0	0	0	0	0	0	0	0	0
hsa-miR-10400-3p	0	0	0	0	0	0	0	0	0	0
hsa-miR-10400-5p	0	0	0	1	0	0	0	0	1	0
hsa-miR-10401-3p	0	0	0	0	0	0	4	0	0	0
hsa-miR-10401-5p	0	0	0	0	0	0	0	0	0	0
hsa-miR-10522-5p	0	0	0	0	0	0	0	0	0	0
hsa-miR-10523-5p	0	0	0	0	0	0	0	0	0	0
hsa-miR-10524-5p	0	0	0	0	0	0	0	0	0	0
hsa-miR-10525-3p	0	0	0	0	0	0	0	0	0	0
hsa-miR-10526-3p	0	0	0	0	0	0	0	0	0	0
hsa-miR-10527-5p	0	0	0	0	0	0	35	16	10	0
hsa-miR-105-3p	0	0	0	0	0	0	0	0	0	0
hsa-miR-105-5p	0	0	0	0	0	0	0	0	0	0
hsa-miR-106a-3p	0	0	0	0	0	0	0	0	0	0
hsa-miR-106a-5p	0	3	0	0	0	0	4	11	0	0
hsa-miR-106b-3p	0	12	34	41	9	30	447	484	286	252
hsa-miR-106b-5p	30	0	0	0	0	0	23	22	6	8
hsa-miR-107	0	0	0	0	0	3	76	68	30	56
hsa-miR-10a-3p	0	0	0	0	0	0	0	0	0	0
hsa-miR-10a-5p	784	513	474	443	14	1130	3017	2895	2809	3122
hsa-miR-10b-3p	0	0	0	0	0	0	0	3	0	0
hsa-miR-10b-5p	5224	2503	3084	2232	145	6059	12707	14344	11409	14214
hsa-miR-11181-3p	0	0	0	0	0	0	0	0	0	0
hsa-miR-11181-5p	0	0	0	0	0	0	0	0	0	0
hsa-miR-11399	0	0	0	0	0	0	0	0	0	0
hsa-miR-11400	1	6	0	1	0	0	164	81	46	63
hsa-miR-11401	0	0	0	0	0	0	3	3	0	0
hsa-miR-1178-3p	0	0	0	0	0	0	0	0	0	0
hsa-miR-1178-5p	0	0	0	0	0	0	0	0	0	0
hsa-miR-1179	0	0	0	0	0	0	0	0	0	0
hsa-miR-1180-3p	0	0	1	124	0	0	15	21	0	13
hsa-miR-1180-5p	0	0	0	0	0	0	0	0	0	0
hsa-miR-1181	0	0	0	0	0	0	0	0	0	0
hsa-miR-1182	0	0	0	0	0	0	0	0	0	0
hsa-miR-1183	0	0	0	0	0	0	0	0	0	0
hsa-miR-1184	0	0	0	0	0	0	0	0	0	0
hsa-miR-1185-1-3p	0	0	0	0	0	0	3	2	0	0
hsa-miR-1185-2-3p	0	0	0	0	0	0	0	0	0	0
hsa-miR-1185-5p	0	0	0	0	0	0	0	0	0	0
hsa-miR-1193	0	0	0	0	0	0	0	0	0	0
hsa-miR-1197	0	0	0	0	0	0	0	0	0	0
hsa-miR-1199-3p	0	0	0	0	0	0	0	0	0	0
hsa-miR-1199-5p	0	0	0	0	0	0	0	0	0	0
hsa-miR-1200	0	0	0	0	0	0	0	0	0	0
hsa-miR-1202	0	0	0	0	0	0	0	0	0	0
hsa-miR-1203	0	0	0	0	0	0	0	0	0	0
hsa-miR-1204	0	0	0	0	0	0	0	0	0	0
hsa-miR-1205	0	0	0	0	0	0	0	0	0	0
hsa-miR-1206	0	0	0	0	0	0	0	0	0	0
hsa-miR-1207-3p	0	0	0	0	0	0	0	0	0	0
hsa-miR-1207-5p	0	0	0	0	0	0	0	0	0	0
hsa-miR-1208	0	0	0	0	0	0	0	0	0	0
hsa-miR-12113	0	0	0	0	0	0	0	0	0	0
hsa-miR-12114	0	0	0	0	0	0	0	0	0	0
hsa-miR-12115	0	0	0	0	0	0	0	0	0	0
hsa-miR-12116	0	0	0	0	0	0	0	0	0	0
hsa-miR-12117	0	0	0	0	0	0	0	0	0	0
hsa-miR-12118	0	0	0	0	0	0	0	0	0	0
hsa-miR-12119	0	0	0	0	0	0	0	0	0	0
hsa-miR-12120	0	0	0	0	0	0	0	0	0	0
hsa-miR-12121	0	0	0	0	0	0	0	0	0	0
hsa-miR-12122	0	0	0	0	0	0	0	0	0	0
hsa-miR-12123	0	0	0	0	0	0	0	0	0	0
hsa-miR-12124	0	0	0	0	0	0	0	0	0	0
hsa-miR-12125	0	0	0	0	0	0	0	0	0	0
hsa-miR-12126	0	0	0	0	0	0	0	0	0	0
hsa-miR-12127	0	0	0	0	0	0	0	0	0	0
hsa-miR-12128	0	0	0	0	0	0	0	0	0	0
hsa-miR-12129	0	0	0	0	0	0	0	0	0	0
hsa-miR-12130	0	0	0	0	0	0	0	0	0	0
hsa-miR-12131	0	0	0	0	0	0	0	0	0	0
hsa-miR-12132	0	0	0	0	0	0	0	0	0	0
hsa-miR-12133	0	0	0	0	0	0	0	0	0	0
hsa-miR-12135	0	0	0	0	0	0	0	0	0	0
hsa-miR-12136	0	0	0	0	0	0	27	24	0	0
hsa-miR-122-3p	0	0	0	0	0	0	0	2	0	0
hsa-miR-1224-3p	0	0	0	0	0	0	0	0	0	0
hsa-miR-1224-5p	0	0	0	0	0	0	0	0	0	0
hsa-miR-1225-3p	0	0	0	0	0	0	0	0	0	0
hsa-miR-1225-5p	0	0	0	0	0	0	0	0	0	0
hsa-miR-122-5p	57	27	61	35	0	33	277	319	366	653
hsa-miR-1226-3p	0	0	0	0	0	0	0	0	0	0
hsa-miR-1226-5p	0	0	0	0	0	0	0	0	0	0
hsa-miR-1227-3p	0	0	0	0	0	0	0	0	0	0
hsa-miR-1227-5p	0	0	0	0	0	0	0	0	0	0
hsa-miR-1228-3p	0	0	0	0	0	0	1	0	0	0
hsa-miR-1228-5p	0	0	0	0	0	0	0	0	0	0
hsa-miR-1229-3p	0	0	0	0	0	0	1	6	0	0
hsa-miR-1229-5p	0	0	0	0	0	0	0	0	0	0
hsa-miR-122b-3p	0	0	0	0	0	0	0	0	0	0
hsa-miR-122b-5p	0	0	0	0	0	0	0	0	0	0
hsa-miR-1231	0	0	0	0	0	0	0	0	0	0
hsa-miR-1233-3p	0	0	0	0	0	0	0	0	0	0
hsa-miR-1233-5p	0	0	0	0	0	0	0	0	0	0
hsa-miR-1234-3p	0	0	0	0	0	0	0	0	0	0
hsa-miR-1236-3p	0	0	0	0	0	0	0	0	0	0
hsa-miR-1236-5p	0	0	0	0	0	0	0	0	0	0
hsa-miR-1237-3p	0	0	0	0	0	0	0	0	0	0
hsa-miR-1237-5p	0	0	0	0	0	0	0	0	0	0
hsa-miR-1238-3p	0	0	0	0	0	0	0	0	0	0
hsa-miR-1238-5p	0	0	0	0	0	0	0	0	0	0
hsa-miR-1243	0	0	0	0	0	0	0	0	0	0
hsa-miR-124-3p	0	0	0	0	0	0	0	0	0	0
hsa-miR-1244	0	0	0	0	0	0	0	0	0	0
hsa-miR-1245a	0	0	0	0	0	0	0	0	0	0
hsa-miR-1245b-3p	0	0	0	0	0	0	0	0	0	0
hsa-miR-1245b-5p	0	0	0	0	0	0	0	0	0	0
hsa-miR-124-5p	0	0	0	0	0	0	0	0	0	0
hsa-miR-1246	0	19	0	0	0	12	33	35	29	65
hsa-miR-1247-3p	0	0	0	0	0	0	0	0	0	0
hsa-miR-1247-5p	0	0	0	0	0	0	0	0	0	0
hsa-miR-1248	0	0	0	0	0	0	0	0	0	0
hsa-miR-1249-3p	0	0	0	0	0	0	1	8	0	0
hsa-miR-1249-5p	0	0	0	0	0	0	0	0	0	0
hsa-miR-1250-3p	0	0	0	0	0	0	0	0	0	0
hsa-miR-1250-5p	0	0	0	0	0	0	0	2	0	0
hsa-miR-1251-3p	0	0	0	0	0	0	0	0	0	0
hsa-miR-1251-5p	0	0	0	0	0	0	0	0	0	0
hsa-miR-1252-3p	0	0	0	0	0	0	0	0	0	0
hsa-miR-1252-5p	0	0	0	0	0	0	0	0	0	0
hsa-miR-1253	0	0	0	0	0	0	0	0	0	0
hsa-miR-1255a	0	0	0	0	0	0	0	1	0	0
hsa-miR-1255b-2-3p	0	0	0	0	0	0	0	0	0	0
hsa-miR-1255b-5p	0	0	0	0	0	0	5	8	0	6
hsa-miR-1256	0	0	0	0	0	0	0	0	0	0
hsa-miR-1257	0	0	0	0	0	0	0	0	0	0
hsa-miR-1258	0	0	0	0	0	0	0	0	0	0
hsa-miR-125a-3p	0	0	0	0	0	0	7	7	0	0
hsa-miR-125a-5p	29	82	10	336	17	67	741	552	432	1102
hsa-miR-125b-1-3p	0	0	0	10	0	0	1	0	0	0
hsa-miR-125b-2-3p	0	0	0	19	0	0	14	30	16	0
hsa-miR-125b-5p	0	0	1	12	0	0	11	13	18	24
hsa-miR-1260a	0	0	0	0	0	0	24	13	0	1
hsa-miR-1260b	0	0	0	7	0	7	24	30	18	13
hsa-miR-1261	0	0	0	0	0	0	0	0	0	0
hsa-miR-1262	0	0	0	0	0	0	1	0	0	0
hsa-miR-1263	0	0	0	0	0	0	0	0	0	0
hsa-miR-126-3p	50	107	73	33	56	67	1596	1152	854	1526
hsa-miR-1264	0	0	0	0	0	0	0	0	0	0
hsa-miR-1265	0	0	0	0	0	0	0	0	0	0
hsa-miR-126-5p	46	25	142	96	54	60	1247	986	495	865
hsa-miR-1266-3p	0	0	0	0	0	0	0	0	0	0
hsa-miR-1266-5p	0	0	0	0	0	0	0	0	0	0
hsa-miR-1267	0	0	0	0	0	0	0	0	0	0
hsa-miR-1268a	0	0	0	0	0	0	0	0	0	0
hsa-miR-1268b	0	0	0	0	0	0	0	0	0	0
hsa-miR-1269a	0	0	0	7	0	0	0	0	0	0
hsa-miR-1269b	0	0	0	0	0	0	0	0	0	0
hsa-miR-1270	0	0	0	0	0	0	2	0	0	0
hsa-miR-1271-3p	0	0	0	0	0	0	0	0	0	0
hsa-miR-1271-5p	0	0	0	0	0	0	1	0	0	0
hsa-miR-1272	0	0	0	0	0	0	0	0	0	0
hsa-miR-1273c	0	0	0	0	0	0	0	0	0	0
hsa-miR-1273h-3p	0	0	16	5	0	13	67	46	8	74
hsa-miR-1273h-5p	31	0	0	0	0	0	9	1	1	12
hsa-miR-127-3p	0	0	2	463	0	0	334	213	90	270
hsa-miR-1275	0	0	0	12	0	0	2	0	0	0
hsa-miR-127-5p	0	0	0	0	0	0	2	4	0	0
hsa-miR-1276	0	0	0	0	0	0	0	0	0	0
hsa-miR-1277-3p	0	0	0	0	0	0	0	0	0	0
hsa-miR-1277-5p	0	0	0	0	0	0	0	0	0	0
hsa-miR-1278	0	0	0	0	0	0	0	0	0	0
hsa-miR-1279	0	0	0	0	0	0	0	0	0	0
hsa-miR-1281	0	0	0	0	0	0	0	0	0	0
hsa-miR-128-1-5p	0	0	0	0	0	18	11	13	1	0
hsa-miR-1282	0	0	0	0	0	0	0	0	0	0
hsa-miR-128-2-5p	0	0	0	0	0	0	0	0	0	0
hsa-miR-1283	0	0	0	0	0	0	0	0	0	0
hsa-miR-128-3p	0	0	0	24	0	0	114	108	26	69
hsa-miR-1284	0	0	0	0	0	0	0	0	0	0
hsa-miR-1285-3p	0	0	0	0	0	0	6	0	0	0
hsa-miR-1285-5p	0	0	7	0	0	0	0	0	0	0
hsa-miR-1286	0	0	0	0	0	0	0	0	0	0
hsa-miR-1287-3p	0	0	0	0	0	0	0	0	0	0
hsa-miR-1287-5p	0	0	0	0	0	0	6	0	11	8
hsa-miR-1288-3p	0	0	0	0	0	0	0	0	0	0
hsa-miR-1288-5p	0	0	0	0	0	0	0	0	0	0
hsa-miR-1289	0	0	0	0	0	0	0	0	0	0
hsa-miR-1290	0	0	0	0	0	0	1	11	5	0
hsa-miR-1291	0	0	0	0	0	0	0	0	0	0
hsa-miR-129-1-3p	0	0	0	0	0	0	0	0	0	0
hsa-miR-1292-3p	0	0	0	0	0	0	0	0	0	0
hsa-miR-129-2-3p	0	0	0	0	0	0	0	0	0	0
hsa-miR-1292-5p	0	0	0	0	0	0	0	0	0	0
hsa-miR-1293	0	0	0	0	0	0	0	0	0	0
hsa-miR-1294	0	0	0	0	0	0	2	0	0	0
hsa-miR-1295a	0	0	0	0	0	0	0	0	0	0
hsa-miR-1295b-3p	0	0	0	0	0	0	0	0	0	0
hsa-miR-1295b-5p	0	0	0	0	0	0	0	0	0	0
hsa-miR-129-5p	0	0	0	11	0	0	0	5	0	0
hsa-miR-1296-3p	0	0	0	0	0	0	0	0	0	0
hsa-miR-1296-5p	0	0	0	0	0	0	1	0	0	0
hsa-miR-1297	0	0	0	0	0	0	0	0	0	1
hsa-miR-1298-3p	0	0	0	0	0	0	0	0	0	0
hsa-miR-1298-5p	0	0	0	0	0	0	0	0	0	0
hsa-miR-1299	0	0	0	0	0	0	4	1	0	10
hsa-miR-1301-3p	0	0	0	0	0	0	21	14	13	26
hsa-miR-1301-5p	0	0	0	0	0	0	0	0	0	0
hsa-miR-1302	0	0	0	0	0	0	0	0	0	0
hsa-miR-1303	0	0	0	0	0	0	0	4	0	0
hsa-miR-1304-3p	0	0	0	0	0	0	52	28	23	10
hsa-miR-1304-5p	0	0	0	0	0	0	0	0	0	0
hsa-miR-1305	0	0	0	0	0	0	0	0	0	0
hsa-miR-1306-3p	0	0	0	0	0	0	0	0	0	0
hsa-miR-1306-5p	0	0	0	0	0	0	0	1	0	0
hsa-miR-1307-3p	12	0	0	46	0	4	195	111	46	115
hsa-miR-1307-5p	1	0	0	13	0	0	43	24	24	22
hsa-miR-130a-3p	0	0	0	0	0	6	147	46	49	70
hsa-miR-130a-5p	0	0	0	0	0	0	0	0	0	0
hsa-miR-130b-3p	0	0	0	0	0	0	49	42	23	18
hsa-miR-130b-5p	44	0	0	0	0	9	64	50	34	97
hsa-miR-1321	0	0	0	0	0	0	0	0	0	0
hsa-miR-1322	0	0	0	0	0	0	0	0	0	0
hsa-miR-1323	0	0	0	0	0	0	1	0	0	0
hsa-miR-132-3p	0	0	0	60	0	0	10	6	11	0
hsa-miR-1324	0	0	0	0	0	0	0	0	0	0
hsa-miR-132-5p	0	0	0	0	0	0	0	0	0	0
hsa-miR-133a-3p	0	0	0	0	0	0	16	3	0	0
hsa-miR-133a-5p	0	0	0	0	0	0	0	0	0	0
hsa-miR-133b	0	0	0	0	0	0	0	0	0	0
hsa-miR-1343-3p	0	0	0	0	0	0	0	2	0	0
hsa-miR-1343-5p	0	0	0	0	0	0	0	0	0	0
hsa-miR-134-3p	0	0	0	0	0	0	0	0	0	0
hsa-miR-134-5p	0	11	0	63	0	46	326	182	59	166
hsa-miR-135a-2-3p	0	0	0	0	0	0	0	0	0	0
hsa-miR-135a-3p	0	0	0	0	0	10	4	4	9	26
hsa-miR-135a-5p	0	0	0	0	0	0	0	0	0	0
hsa-miR-135b-3p	0	0	0	0	0	0	0	0	0	0
hsa-miR-135b-5p	0	0	0	0	0	0	0	0	0	0
hsa-miR-136-3p	0	0	0	0	0	0	28	13	3	0
hsa-miR-136-5p	0	0	0	0	0	0	0	0	0	0
hsa-miR-137-3p	0	0	0	0	0	0	0	0	0	0
hsa-miR-137-5p	0	0	0	0	0	0	0	0	0	0
hsa-miR-138-1-3p	0	0	0	0	0	0	0	0	0	0
hsa-miR-138-2-3p	0	0	0	0	0	0	0	0	0	0
hsa-miR-138-5p	0	0	0	0	0	0	0	0	0	0
hsa-miR-139-3p	0	0	0	32	0	0	32	26	13	20
hsa-miR-139-5p	0	0	0	0	0	17	35	11	0	15
hsa-miR-1-3p	19	32	13	5	0	0	13	58	13	5
hsa-miR-140-3p	0	23	9	14	0	40	643	405	209	332
hsa-miR-140-5p	0	0	0	0	0	0	6	3	8	0
hsa-miR-141-3p	0	0	0	11	0	0	0	9	0	0
hsa-miR-141-5p	0	0	0	0	0	0	0	0	0	0
hsa-miR-142-3p	0	0	0	0	0	0	47	32	47	32
hsa-miR-142-5p	0	8	0	18	1	13	521	338	190	382
hsa-miR-143-3p	80	70	141	106	75	178	2729	1818	1149	2146
hsa-miR-143-5p	0	0	0	0	0	0	1	1	0	0
hsa-miR-144-3p	1	0	0	0	0	0	43	75	34	52
hsa-miR-144-5p	0	10	7	0	0	27	180	187	150	236
hsa-miR-145-3p	0	0	0	0	0	0	0	0	0	0
hsa-miR-145-5p	0	0	0	32	0	14	35	15	0	0
hsa-miR-1468-3p	0	0	0	0	0	0	0	0	0	0
hsa-miR-1468-5p	0	0	0	32	0	0	5	0	0	0
hsa-miR-1469	0	0	0	0	0	0	0	0	0	0
hsa-miR-146a-3p	0	0	0	0	0	0	0	0	0	0
hsa-miR-146a-5p	281	155	265	180	192	608	12823	6542	3091	8161
hsa-miR-146b-3p	0	0	2	0	0	0	12	10	0	24
hsa-miR-146b-5p	111	260	239	316	0	547	7845	5012	2469	5185
hsa-miR-1470	0	0	0	0	0	0	0	0	0	0
hsa-miR-1471	0	0	0	0	0	0	0	0	0	0
hsa-miR-147a	0	0	0	0	0	0	0	0	0	0
hsa-miR-147b-3p	0	0	0	0	0	0	0	0	0	0
hsa-miR-147b-5p	0	0	0	0	0	0	0	0	0	0
hsa-miR-148a-3p	0	41	14	24	58	46	426	294	169	391
hsa-miR-148a-5p	0	0	0	1	0	0	62	33	13	40
hsa-miR-148b-3p	12	0	0	66	0	1	205	159	88	244
hsa-miR-148b-5p	0	0	0	0	0	0	26	9	15	7
hsa-miR-149-3p	0	0	0	0	0	0	0	0	0	0
hsa-miR-149-5p	0	0	0	18	0	0	0	0	0	0
hsa-miR-150-3p	0	0	0	8	0	0	21	25	4	36
hsa-miR-150-5p	87	96	90	18	7	152	1286	1119	564	624
hsa-miR-151a-3p	31	39	59	110	0	88	2286	1325	393	1352
hsa-miR-151a-5p	86	5	35	59	36	93	1302	717	580	1283
hsa-miR-151b	0	0	0	0	0	0	14	12	1	2
hsa-miR-152-3p	0	0	0	0	0	0	67	39	22	86
hsa-miR-152-5p	0	0	0	0	0	0	0	0	0	0
hsa-miR-153-3p	0	0	0	0	0	0	0	0	0	0
hsa-miR-153-5p	0	0	0	0	0	0	0	0	0	0
hsa-miR-1537-3p	0	0	0	0	0	0	0	0	0	0
hsa-miR-1537-5p	0	0	0	0	0	0	3	0	0	0
hsa-miR-1538	0	0	0	0	0	0	4	1	0	0
hsa-miR-1539	0	0	0	0	0	0	0	0	0	0
hsa-miR-154-3p	0	0	0	0	0	0	4	0	0	0
hsa-miR-154-5p	0	0	0	0	0	0	5	0	3	0
hsa-miR-155-3p	0	0	0	0	0	0	0	0	0	0
hsa-miR-155-5p	47	50	65	35	0	75	637	538	295	537
hsa-miR-1587	0	0	0	0	0	0	0	0	0	0
hsa-miR-15a-3p	0	0	0	0	0	0	0	0	0	0
hsa-miR-15a-5p	8	21	22	30	0	22	199	170	141	118
hsa-miR-15b-3p	0	0	0	0	0	0	4	0	6	12
hsa-miR-15b-5p	0	0	9	16	0	24	113	64	53	85
hsa-miR-1-5p	0	0	0	0	0	0	0	0	0	0
hsa-miR-16-1-3p	0	0	0	0	0	0	0	0	0	0
hsa-miR-16-2-3p	0	0	0	0	0	0	94	55	49	20
hsa-miR-16-5p	321	301	252	189	68	490	6970	5550	3770	4710
hsa-miR-17-3p	0	0	0	0	0	0	6	2	0	0
hsa-miR-17-5p	0	0	0	0	0	22	103	97	16	87
hsa-miR-181a-2-3p	33	0	11	14	19	27	216	178	156	159
hsa-miR-181a-3p	0	0	0	17	0	0	51	56	18	83
hsa-miR-181a-5p	513	275	377	312	118	427	10337	7892	4033	10628
hsa-miR-181b-2-3p	0	0	0	0	0	0	0	0	0	0
hsa-miR-181b-3p	0	0	0	0	0	0	1	0	0	0
hsa-miR-181b-5p	10	22	82	52	0	18	822	540	241	421
hsa-miR-181c-3p	0	0	0	0	0	0	75	79	17	42
hsa-miR-181c-5p	0	0	0	0	0	0	127	87	62	99
hsa-miR-181d-3p	0	0	0	0	0	0	0	0	0	0
hsa-miR-181d-5p	0	0	14	67	0	0	53	76	30	87
hsa-miR-182-3p	0	0	0	0	0	0	0	0	0	0
hsa-miR-1825	0	0	0	0	0	0	0	0	0	0
hsa-miR-182-5p	101	102	32	281	25	90	1075	1007	742	954
hsa-miR-1827	0	0	0	0	0	0	0	0	0	0
hsa-miR-183-3p	0	0	0	0	0	0	0	0	0	0
hsa-miR-183-5p	0	0	0	38	0	0	27	10	4	11
hsa-miR-184	21	0	9	0	0	198	17	34	0	21
hsa-miR-1843	0	0	0	15	9	1	97	43	6	91
hsa-miR-185-3p	0	0	0	0	0	5	24	6	0	0
hsa-miR-185-5p	27	32	16	0	0	18	220	185	164	110
hsa-miR-186-3p	0	0	0	0	0	0	0	0	0	0
hsa-miR-186-5p	0	19	35	26	0	69	1099	717	383	652
hsa-miR-187-3p	0	0	0	0	0	0	0	0	0	0
hsa-miR-187-5p	0	0	0	0	0	0	0	0	0	0
hsa-miR-188-3p	0	0	0	0	0	0	0	0	0	0
hsa-miR-188-5p	0	0	0	0	0	0	0	0	0	0
hsa-miR-18a-3p	0	0	0	0	0	0	0	8	21	0
hsa-miR-18a-5p	0	0	0	0	0	0	0	0	0	0
hsa-miR-18b-3p	0	0	0	0	0	0	0	0	0	0
hsa-miR-18b-5p	0	0	0	0	0	0	0	0	0	0
hsa-miR-1908-3p	0	0	0	0	0	0	0	0	0	0
hsa-miR-1908-5p	0	0	11	0	0	30	19	14	8	35
hsa-miR-1909-3p	0	0	0	0	0	0	0	0	0	0
hsa-miR-1909-5p	0	0	0	0	0	0	0	0	0	0
hsa-miR-190a-3p	0	0	0	0	0	0	0	0	0	0
hsa-miR-190a-5p	0	0	0	0	0	0	13	3	13	3
hsa-miR-190b-3p	0	0	0	0	0	0	0	0	0	0
hsa-miR-190b-5p	0	0	0	0	0	0	3	1	0	0
hsa-miR-1910-3p	0	0	0	0	0	0	0	0	0	0
hsa-miR-1910-5p	0	0	0	0	0	0	0	0	0	0
hsa-miR-1911-3p	0	0	0	0	0	0	0	0	0	0
hsa-miR-1911-5p	0	0	0	0	0	0	0	0	0	0
hsa-miR-1912-3p	0	0	0	0	0	0	0	0	0	0
hsa-miR-1912-5p	0	0	0	0	0	0	0	0	0	0
hsa-miR-1913	0	0	0	0	0	0	0	0	0	0
hsa-miR-191-3p	0	0	0	0	0	0	12	4	0	10
hsa-miR-1914-3p	0	0	0	0	0	0	0	0	0	0
hsa-miR-1914-5p	0	0	0	0	0	0	0	0	0	0
hsa-miR-1915-3p	0	0	0	0	0	0	0	0	0	0
hsa-miR-1915-5p	0	0	0	0	0	0	0	0	0	0
hsa-miR-191-5p	115	226	216	297	126	699	4122	2597	1309	3257
hsa-miR-192-3p	0	0	0	0	0	0	0	0	0	0
hsa-miR-192-5p	23	23	23	0	28	55	461	526	420	282
hsa-miR-193a-3p	0	0	0	0	0	0	0	0	0	0
hsa-miR-193a-5p	0	0	0	15	0	0	0	0	1	0
hsa-miR-193b-3p	0	0	0	23	0	0	0	0	0	0
hsa-miR-193b-5p	0	0	0	0	0	0	0	0	0	0
hsa-miR-194-3p	0	0	0	0	0	0	1	0	0	0
hsa-miR-194-5p	0	0	0	0	0	0	9	0	2	0
hsa-miR-195-3p	0	0	0	0	0	0	0	0	0	0
hsa-miR-195-5p	0	0	0	0	0	0	3	8	1	1
hsa-miR-196a-1-3p	0	0	0	0	0	0	0	4	0	0
hsa-miR-196a-3p	0	0	0	0	0	0	0	0	0	0
hsa-miR-196a-5p	0	0	0	0	0	0	5	9	0	0
hsa-miR-196b-3p	0	0	0	0	0	0	0	0	0	0
hsa-miR-196b-5p	0	0	0	0	0	26	41	20	18	34
hsa-miR-1972	0	0	0	0	0	0	0	0	0	0
hsa-miR-1973	0	0	0	0	0	0	0	0	0	0
hsa-miR-197-3p	0	0	0	44	0	1	131	92	35	72
hsa-miR-197-5p	0	0	0	0	0	0	6	0	0	0
hsa-miR-1976	0	0	0	18	0	0	4	5	0	0
hsa-miR-198	0	0	0	0	0	0	0	0	0	0
hsa-miR-199a-3p	24	57	69	27	0	25	804	469	186	546
hsa-miR-199a-5p	0	0	0	0	0	0	50	21	0	42
hsa-miR-199b-5p	0	0	0	0	0	0	1	0	0	12
hsa-miR-19a-3p	0	0	0	0	0	0	14	20	16	22
hsa-miR-19a-5p	0	0	0	0	0	0	0	0	0	0
hsa-miR-19b-1-5p	0	0	0	0	0	0	0	0	0	0
hsa-miR-19b-2-5p	0	0	0	0	0	0	0	0	0	0
hsa-miR-19b-3p	0	11	0	0	0	0	136	134	123	123
hsa-miR-200a-3p	0	0	0	0	0	0	5	7	0	19
hsa-miR-200a-5p	0	0	0	0	0	0	0	0	0	0
hsa-miR-200b-3p	0	0	1	0	0	0	11	9	0	12
hsa-miR-200b-5p	0	0	0	0	0	0	0	0	0	0
hsa-miR-200c-3p	0	0	1	253	0	0	18	13	5	0
hsa-miR-200c-5p	0	0	0	0	0	0	0	0	0	0
hsa-miR-202-3p	0	0	0	0	0	0	0	0	0	0
hsa-miR-202-5p	0	0	0	0	0	0	0	0	0	0
hsa-miR-203a-3p	0	0	13	0	0	0	0	8	0	14
hsa-miR-203a-5p	0	0	0	0	0	0	0	0	0	0
hsa-miR-203b-3p	0	0	0	0	0	0	0	0	0	0
hsa-miR-203b-5p	0	0	0	0	0	0	0	0	0	0
hsa-miR-204-3p	0	0	0	0	0	0	0	5	0	0
hsa-miR-204-5p	11	0	7	26	0	3	89	53	35	47
hsa-miR-2052	0	0	0	0	0	0	0	0	0	0
hsa-miR-2053	0	0	0	0	0	0	0	0	0	0
hsa-miR-205-3p	0	0	0	0	0	0	0	0	0	0
hsa-miR-2054	0	0	0	0	0	0	0	0	0	0
hsa-miR-205-5p	0	0	0	0	0	0	0	2	0	12
hsa-miR-206	0	0	10	0	0	25	4	16	0	0
hsa-miR-208a-3p	0	0	0	0	0	0	0	0	0	0
hsa-miR-208a-5p	0	0	0	0	0	0	0	0	0	0
hsa-miR-208b-3p	0	0	0	0	0	0	0	0	0	0
hsa-miR-208b-5p	0	0	0	0	0	0	0	0	0	0
hsa-miR-20a-3p	0	0	0	0	0	0	1	0	0	0
hsa-miR-20a-5p	0	23	0	0	0	7	140	71	8	119
hsa-miR-20b-3p	0	0	0	0	0	0	0	0	0	0
hsa-miR-20b-5p	0	0	0	0	0	0	0	18	0	15
hsa-miR-210-3p	0	0	0	0	0	0	4	1	0	11
hsa-miR-210-5p	0	0	0	0	0	0	5	2	0	0
hsa-miR-2110	0	0	0	0	0	0	25	11	8	13
hsa-miR-2113	0	0	0	0	0	0	0	0	0	0
hsa-miR-211-3p	0	0	0	0	0	0	0	0	0	0
hsa-miR-2114-3p	0	0	0	0	0	0	0	0	0	0
hsa-miR-2114-5p	0	0	0	0	0	0	0	0	0	0
hsa-miR-2115-3p	0	0	0	0	0	0	0	0	0	0
hsa-miR-2115-5p	0	0	0	0	0	0	0	0	0	0
hsa-miR-211-5p	0	0	0	0	0	0	1	0	0	0
hsa-miR-2116-3p	0	0	0	0	0	0	0	2	0	0
hsa-miR-2116-5p	0	0	0	0	0	0	0	0	0	0
hsa-miR-2117	0	0	0	0	0	0	0	0	0	0
hsa-miR-212-3p	0	0	0	0	0	0	3	6	0	0
hsa-miR-212-5p	0	0	0	0	0	0	0	0	0	0
hsa-miR-21-3p	24	0	0	0	0	29	160	92	65	54
hsa-miR-214-3p	0	0	0	0	0	0	6	0	0	0
hsa-miR-214-5p	0	0	0	0	0	0	0	0	0	0
hsa-miR-215-3p	0	0	0	0	0	0	0	0	0	0
hsa-miR-215-5p	0	0	0	0	0	0	2	0	2	2
hsa-miR-21-5p	326	142	265	249	65	337	4937	3491	1691	4437
hsa-miR-216a-3p	0	0	0	0	0	0	0	0	0	0
hsa-miR-216a-5p	0	0	0	0	0	0	0	0	0	11
hsa-miR-216b-3p	0	0	0	0	0	0	0	0	0	0
hsa-miR-216b-5p	0	0	0	0	0	0	0	0	0	0
hsa-miR-217-3p	0	0	0	0	0	0	0	0	0	0
hsa-miR-217-5p	0	0	0	0	0	0	0	0	0	0
hsa-miR-218-1-3p	0	0	0	0	0	0	0	0	0	0
hsa-miR-218-2-3p	0	0	0	0	0	0	0	0	0	0
hsa-miR-218-5p	0	0	0	0	0	0	0	4	0	0
hsa-miR-219a-1-3p	0	0	0	0	0	0	0	2	0	0
hsa-miR-219a-2-3p	0	0	0	0	0	0	0	0	0	0
hsa-miR-219a-5p	0	0	0	0	0	0	0	0	0	0
hsa-miR-219b-3p	0	0	0	0	0	0	0	0	0	0
hsa-miR-219b-5p	0	0	0	0	0	0	0	0	0	0
hsa-miR-221-3p	39	55	91	81	2	120	2535	1243	463	1303
hsa-miR-221-5p	0	0	0	0	0	0	3	0	0	0
hsa-miR-222-3p	0	0	26	0	0	0	150	49	32	132
hsa-miR-222-5p	0	0	0	0	0	0	0	3	0	0
hsa-miR-223-3p	0	17	11	13	0	37	813	500	199	439
hsa-miR-223-5p	0	0	8	0	0	0	16	8	0	13
hsa-miR-22-3p	60	62	87	107	85	57	4107	2508	1262	2373
hsa-miR-224-3p	0	0	0	0	0	0	0	0	0	0
hsa-miR-224-5p	0	0	0	0	0	0	6	3	0	6
hsa-miR-22-5p	0	0	0	0	0	0	1	7	0	0
hsa-miR-2276-3p	0	0	0	0	0	0	0	0	0	0
hsa-miR-2276-5p	0	0	0	0	0	0	0	0	0	0
hsa-miR-2277-3p	0	0	0	0	0	0	4	0	0	5
hsa-miR-2277-5p	0	0	0	0	0	0	2	0	0	0
hsa-miR-2278	0	0	0	0	0	0	0	0	0	0
hsa-miR-2355-3p	0	0	0	0	0	0	0	0	0	0
hsa-miR-2355-5p	0	0	0	0	0	0	2	3	0	0
hsa-miR-2392	0	0	0	0	0	0	0	0	0	0
hsa-miR-23a-3p	0	0	6	0	0	18	117	69	39	125
hsa-miR-23a-5p	0	0	0	0	0	0	3	2	0	0
hsa-miR-23b-3p	1	0	0	11	0	0	70	43	12	151
hsa-miR-23b-5p	0	0	0	0	0	0	4	0	0	0
hsa-miR-23c	0	0	0	0	0	0	0	0	0	0
hsa-miR-24-1-5p	0	0	0	0	0	0	0	0	0	0
hsa-miR-24-2-5p	0	0	0	0	0	0	9	3	0	0
hsa-miR-24-3p	1	6	32	48	27	35	1348	731	265	852
hsa-miR-2467-3p	0	0	0	0	0	0	0	0	0	0
hsa-miR-2467-5p	0	0	0	0	0	0	0	0	0	0
hsa-miR-25-3p	136	168	189	87	40	301	3217	2756	1523	1675
hsa-miR-25-5p	0	0	0	0	0	10	8	7	3	16
hsa-miR-2681-3p	0	0	0	0	0	0	0	0	0	0
hsa-miR-2681-5p	0	0	0	0	0	0	0	0	0	0
hsa-miR-2682-3p	0	0	0	0	0	0	0	0	0	0
hsa-miR-2682-5p	0	0	0	0	0	0	0	0	0	0
hsa-miR-26a-1-3p	0	0	0	0	0	0	0	0	0	0
hsa-miR-26a-2-3p	0	0	0	0	0	0	0	0	0	0
hsa-miR-26a-5p	509	416	464	668	285	904	14483	9776	4929	12512
hsa-miR-26b-3p	0	0	0	8	0	0	19	31	10	11
hsa-miR-26b-5p	51	72	90	149	0	159	1580	1462	639	1318
hsa-miR-27a-3p	8	0	0	0	0	11	166	85	60	88
hsa-miR-27a-5p	0	0	0	0	0	0	7	5	12	5
hsa-miR-27b-3p	1	19	12	56	18	103	1284	1041	494	1193
hsa-miR-27b-5p	0	0	0	0	0	0	4	5	0	14
hsa-miR-28-3p	0	15	75	61	30	104	1396	1108	134	268
hsa-miR-28-5p	0	0	0	0	0	0	60	7	11	24
hsa-miR-2861	0	0	0	0	0	0	0	0	0	0
hsa-miR-2909	0	0	0	0	0	0	0	0	0	0
hsa-miR-296-3p	0	0	0	0	0	0	0	0	0	0
hsa-miR-296-5p	0	0	0	0	0	0	0	0	0	0
hsa-miR-297	0	0	0	0	0	0	0	0	0	0
hsa-miR-298	0	0	0	0	0	0	0	0	0	0
hsa-miR-299-3p	0	0	0	0	0	0	0	0	0	3
hsa-miR-299-5p	0	0	0	0	0	0	1	0	0	0
hsa-miR-29a-3p	0	0	1	0	0	0	47	31	33	38
hsa-miR-29a-5p	0	0	0	0	0	0	0	0	0	0
hsa-miR-29b-1-5p	0	0	0	0	0	0	1	4	0	0
hsa-miR-29b-2-5p	0	0	0	0	0	0	0	0	0	0
hsa-miR-29b-3p	0	0	0	0	0	0	0	0	0	0
hsa-miR-29c-3p	0	0	0	0	0	0	18	2	22	30
hsa-miR-29c-5p	0	0	0	0	0	0	0	0	0	0
hsa-miR-300	0	0	0	0	0	0	0	0	0	0
hsa-miR-301a-3p	0	0	0	0	0	0	27	17	21	16
hsa-miR-301a-5p	0	0	0	0	0	0	1	5	0	7
hsa-miR-301b-3p	0	0	0	0	0	0	4	7	0	0
hsa-miR-301b-5p	0	0	0	0	0	0	0	0	0	0
hsa-miR-302a-3p	0	0	0	0	0	0	0	0	0	0
hsa-miR-302a-5p	0	0	0	0	0	0	0	0	0	0
hsa-miR-302b-3p	0	0	0	0	0	0	0	0	0	0
hsa-miR-302b-5p	0	0	0	0	0	0	0	0	0	0
hsa-miR-302c-3p	0	0	0	0	0	0	0	0	0	0
hsa-miR-302c-5p	0	0	0	0	0	0	0	0	0	0
hsa-miR-302d-3p	0	0	0	0	0	0	0	0	0	0
hsa-miR-302d-5p	0	0	0	0	0	0	0	0	0	0
hsa-miR-302e	0	0	0	0	0	0	0	0	0	0
hsa-miR-302f	0	0	0	0	0	0	0	0	0	0
hsa-miR-3059-3p	0	0	0	0	0	0	0	0	0	0
hsa-miR-3059-5p	0	0	0	0	0	0	0	0	0	0
hsa-miR-3064-3p	0	0	0	0	0	0	0	0	0	0
hsa-miR-3064-5p	0	0	0	0	0	0	6	0	9	0
hsa-miR-3065-3p	0	0	0	0	0	0	0	3	0	0
hsa-miR-3065-5p	0	0	0	0	0	0	0	0	0	0
hsa-miR-3074-3p	0	0	0	0	0	0	0	0	0	0
hsa-miR-3074-5p	0	0	0	0	0	0	1	0	0	0
hsa-miR-3085-3p	0	0	0	0	0	0	0	0	0	0
hsa-miR-3085-5p	0	0	0	0	0	0	0	0	0	0
hsa-miR-30a-3p	0	0	0	7	0	15	56	54	45	74
hsa-miR-30a-5p	138	63	117	114	0	59	1796	2166	1206	1347
hsa-miR-30b-3p	0	0	0	0	0	0	0	10	6	0
hsa-miR-30b-5p	0	17	4	18	0	24	502	376	151	167
hsa-miR-30c-1-3p	0	20	0	0	0	8	14	0	0	0
hsa-miR-30c-2-3p	0	0	0	0	0	0	6	12	15	6
hsa-miR-30c-5p	39	93	50	87	0	71	1718	1347	751	1707
hsa-miR-30d-3p	0	0	0	0	0	0	2	6	0	0
hsa-miR-30d-5p	527	531	629	693	0	689	20080	13096	4148	11491
hsa-miR-30e-3p	2	0	4	13	10	31	304	222	102	202
hsa-miR-30e-5p	58	28	41	6	0	223	2475	1615	789	1342
hsa-miR-3115	0	0	0	0	0	0	1	0	0	0
hsa-miR-3116	0	0	0	0	0	0	0	0	0	0
hsa-miR-3117-3p	0	0	0	0	0	0	0	0	0	0
hsa-miR-3117-5p	0	0	0	0	0	0	0	0	0	0
hsa-miR-3118	0	0	0	0	0	0	0	0	0	0
hsa-miR-3119	0	0	0	0	0	0	0	0	0	0
hsa-miR-3120-3p	0	0	0	0	0	0	6	2	0	12
hsa-miR-3120-5p	0	0	0	0	0	0	1	0	0	0
hsa-miR-3121-3p	0	0	0	0	0	0	0	0	0	0
hsa-miR-3121-5p	0	0	0	0	0	0	0	0	0	0
hsa-miR-3122	0	0	0	0	0	0	0	0	0	0
hsa-miR-3123	0	0	0	0	0	0	0	0	0	0
hsa-miR-3124-3p	0	0	0	0	0	0	0	0	0	0
hsa-miR-3124-5p	0	0	0	0	0	0	0	0	0	0
hsa-miR-3125	0	0	0	0	0	0	0	0	0	0
hsa-miR-3126-3p	0	0	0	0	0	0	0	0	0	0
hsa-miR-3126-5p	0	0	0	0	0	0	0	0	0	0
hsa-miR-3127-3p	0	0	0	0	0	0	0	0	0	0
hsa-miR-3127-5p	0	0	0	0	0	0	0	3	0	0
hsa-miR-3128	0	0	0	0	0	0	0	0	0	0
hsa-miR-3129-3p	0	0	0	0	0	0	0	0	8	0
hsa-miR-3129-5p	0	0	0	0	0	0	0	0	0	0
hsa-miR-3130-3p	0	0	0	0	0	0	0	0	0	0
hsa-miR-3130-5p	0	0	0	0	0	0	0	0	0	0
hsa-miR-3131	0	0	0	0	0	0	1	0	0	0
hsa-miR-3132	0	0	0	0	0	0	0	0	0	0
hsa-miR-3133	0	0	0	0	0	0	0	0	0	0
hsa-miR-3134	0	0	0	0	0	0	0	0	0	0
hsa-miR-3135a	0	0	0	0	0	0	0	0	0	0
hsa-miR-3135b	0	0	0	21	0	10	9	18	18	27
hsa-miR-3136-3p	0	0	0	0	0	0	0	0	0	0
hsa-miR-3136-5p	0	0	0	0	0	0	0	0	0	0
hsa-miR-3137	0	0	0	0	0	0	0	0	0	0
hsa-miR-3138	0	0	0	0	0	0	0	0	0	0
hsa-miR-3139	0	0	0	0	0	0	0	0	0	0
hsa-miR-31-3p	0	0	0	0	0	0	0	0	0	0
hsa-miR-3140-3p	0	0	0	0	0	0	0	0	0	0
hsa-miR-3140-5p	0	0	0	0	0	0	0	0	0	0
hsa-miR-3141	0	0	0	0	0	0	0	0	0	0
hsa-miR-3142	0	0	0	0	0	0	0	0	0	0
hsa-miR-3143	0	0	0	0	0	0	0	0	0	0
hsa-miR-3144-3p	0	0	0	0	0	0	0	0	0	0
hsa-miR-3144-5p	0	0	0	0	0	0	0	0	0	0
hsa-miR-3145-3p	0	0	0	0	0	0	0	0	0	0
hsa-miR-3145-5p	0	0	0	0	0	0	0	0	0	0
hsa-miR-3146	0	0	0	0	0	0	0	0	0	0
hsa-miR-3147	0	0	0	0	0	0	0	0	0	0
hsa-miR-3148	0	0	0	0	0	0	0	0	0	0
hsa-miR-3149	0	0	0	0	0	0	0	0	0	0
hsa-miR-3150a-3p	0	0	0	0	0	0	0	0	0	0
hsa-miR-3150a-5p	0	0	0	0	0	0	0	0	0	0
hsa-miR-3150b-3p	0	0	0	0	0	0	4	0	0	0
hsa-miR-3150b-5p	0	0	0	0	0	0	0	0	0	0
hsa-miR-3151-3p	0	0	0	0	0	0	0	0	0	0
hsa-miR-3151-5p	0	0	0	0	0	0	0	0	0	0
hsa-miR-3152-3p	0	0	0	0	0	0	0	0	0	0
hsa-miR-3152-5p	0	0	0	0	0	0	0	0	0	0
hsa-miR-3153	0	0	0	0	0	0	0	0	0	0
hsa-miR-3154	0	0	0	0	0	0	0	0	0	0
hsa-miR-3155a	0	0	0	0	0	0	0	0	0	0
hsa-miR-3155b	0	0	0	0	0	0	0	0	0	0
hsa-miR-3156-3p	0	0	0	0	0	0	0	0	0	0
hsa-miR-3156-5p	0	0	0	0	0	0	0	0	0	0
hsa-miR-3157-3p	0	0	0	0	0	0	0	0	0	0
hsa-miR-3157-5p	0	0	0	0	0	0	0	0	0	0
hsa-miR-3158-3p	0	0	0	0	0	0	21	5	0	15
hsa-miR-3158-5p	0	0	0	0	0	0	0	0	0	0
hsa-miR-3159	0	0	0	0	0	0	0	0	0	0
hsa-miR-31-5p	0	0	0	0	0	0	2	5	0	0
hsa-miR-3160-3p	0	0	0	0	0	0	0	0	0	0
hsa-miR-3160-5p	0	0	0	0	0	0	0	0	0	0
hsa-miR-3161	0	0	0	0	0	0	0	0	0	0
hsa-miR-3162-3p	0	0	0	0	0	0	0	0	0	0
hsa-miR-3162-5p	0	0	0	0	0	0	0	0	0	0
hsa-miR-3163	0	0	0	0	0	0	0	0	0	0
hsa-miR-3164	0	0	0	0	0	0	0	0	0	0
hsa-miR-3165	0	0	0	0	0	0	0	0	0	0
hsa-miR-3166	0	0	0	0	0	0	0	0	0	0
hsa-miR-3167	0	0	0	0	0	0	0	0	0	0
hsa-miR-3168	0	0	0	0	0	0	0	0	4	6
hsa-miR-3169	0	0	0	0	0	0	0	0	0	0
hsa-miR-3170	0	0	0	0	0	0	0	0	0	0
hsa-miR-3171	0	0	0	0	0	0	0	0	0	0
hsa-miR-3173-3p	0	0	0	0	0	0	0	0	0	0
hsa-miR-3173-5p	0	0	0	0	0	0	0	0	0	0
hsa-miR-3174	0	0	0	0	0	0	4	0	0	0
hsa-miR-3175	0	0	0	0	0	0	0	0	0	0
hsa-miR-3176	0	0	0	0	0	0	0	1	0	0
hsa-miR-3177-3p	0	0	0	0	0	19	0	0	0	0
hsa-miR-3177-5p	0	0	0	0	0	0	0	0	0	0
hsa-miR-3178	0	0	0	0	0	0	0	0	0	0
hsa-miR-3179	0	0	0	0	0	0	0	0	0	0
hsa-miR-3180	0	0	0	0	0	0	0	0	0	0
hsa-miR-3180-3p	0	0	0	0	0	0	0	0	0	0
hsa-miR-3180-5p	0	0	0	0	0	0	0	0	0	0
hsa-miR-3181	0	0	0	0	0	0	0	0	0	0
hsa-miR-3182	0	0	0	0	0	0	0	0	0	0
hsa-miR-3183	0	0	0	0	0	0	0	0	0	0
hsa-miR-3184-3p	0	0	0	0	0	0	0	0	0	0
hsa-miR-3184-5p	0	0	0	0	0	0	0	0	0	0
hsa-miR-3185	0	0	0	0	0	0	0	0	0	0
hsa-miR-3186-3p	0	0	0	0	0	0	0	0	0	0
hsa-miR-3186-5p	0	0	0	0	0	0	0	0	0	0
hsa-miR-3187-3p	0	0	0	0	0	0	0	0	0	0
hsa-miR-3187-5p	0	0	0	0	0	0	0	0	0	0
hsa-miR-3188	0	0	0	0	0	0	0	1	0	0
hsa-miR-3189-3p	0	0	0	0	0	0	0	0	0	0
hsa-miR-3189-5p	0	0	0	0	0	0	0	0	0	0
hsa-miR-3190-3p	0	0	0	0	0	0	0	0	0	0
hsa-miR-3190-5p	0	0	0	0	0	0	0	0	0	0
hsa-miR-3191-3p	0	0	0	0	0	0	3	6	0	13
hsa-miR-3191-5p	0	0	0	0	0	0	0	0	0	0
hsa-miR-3192-3p	0	0	0	0	0	0	0	0	0	0
hsa-miR-3192-5p	0	0	0	0	0	0	0	0	0	0
hsa-miR-3193	0	0	0	0	0	0	0	0	0	0
hsa-miR-3194-3p	0	0	0	0	0	0	0	0	0	0
hsa-miR-3194-5p	0	0	0	0	0	0	0	0	0	0
hsa-miR-3195	0	0	0	0	0	0	0	0	0	0
hsa-miR-3196	0	0	0	0	0	0	0	0	0	0
hsa-miR-3197	0	0	0	0	0	0	0	0	0	0
hsa-miR-3198	0	0	0	0	0	0	0	0	0	0
hsa-miR-3199	0	0	0	0	0	0	0	0	0	0
hsa-miR-3200-3p	0	0	0	0	0	0	3	0	0	0
hsa-miR-3200-5p	0	0	0	0	0	0	0	4	0	0
hsa-miR-3201	0	0	0	0	0	0	0	0	0	0
hsa-miR-3202	0	0	0	0	0	0	0	0	0	0
hsa-miR-320a-3p	104	172	235	724	61	501	3769	2537	973	2599
hsa-miR-320a-5p	0	0	0	0	0	0	0	0	0	0
hsa-miR-320b	6	31	13	0	0	8	137	93	33	75
hsa-miR-320c	0	0	0	1	0	0	15	7	7	11
hsa-miR-320d	0	1	1	0	0	0	4	6	6	7
hsa-miR-320e	0	0	0	0	0	1	0	1	0	0
hsa-miR-323a-3p	0	0	0	20	0	0	127	54	5	4
hsa-miR-323a-5p	0	0	0	0	0	11	3	0	0	0
hsa-miR-323b-3p	0	28	0	5	0	0	348	265	105	267
hsa-miR-323b-5p	0	0	0	0	0	0	0	0	0	0
hsa-miR-32-3p	0	0	0	0	0	0	0	0	0	0
hsa-miR-324-3p	0	0	0	19	0	0	8	14	0	0
hsa-miR-324-5p	0	0	0	24	0	0	10	38	18	21
hsa-miR-325	0	0	0	0	0	0	0	0	0	0
hsa-miR-32-5p	0	0	0	0	0	0	14	11	9	7
hsa-miR-326	0	0	0	0	0	0	11	22	0	23
hsa-miR-328-3p	0	24	13	117	0	48	148	116	18	108
hsa-miR-328-5p	0	0	0	0	0	0	0	0	0	0
hsa-miR-329-3p	0	0	0	0	0	0	2	0	0	0
hsa-miR-329-5p	0	0	0	0	0	0	5	0	0	0
hsa-miR-330-3p	34	0	0	0	0	0	31	18	7	16
hsa-miR-330-5p	0	0	0	0	0	0	1	0	0	0
hsa-miR-331-3p	0	0	0	0	0	0	10	4	7	2
hsa-miR-331-5p	0	0	0	0	0	0	1	1	0	0
hsa-miR-335-3p	0	0	0	0	0	0	118	57	29	143
hsa-miR-335-5p	0	0	0	0	0	0	30	28	17	8
hsa-miR-337-3p	0	0	0	0	0	0	2	3	0	0
hsa-miR-337-5p	0	0	0	0	0	0	0	0	0	0
hsa-miR-338-3p	0	0	0	0	0	0	9	2	0	0
hsa-miR-338-5p	0	0	0	0	0	0	3	0	0	0
hsa-miR-339-3p	0	0	0	9	0	0	56	34	43	31
hsa-miR-339-5p	0	0	0	0	0	0	59	52	9	57
hsa-miR-33a-3p	0	0	0	0	0	0	0	0	0	0
hsa-miR-33a-5p	0	0	0	0	0	0	0	0	0	0
hsa-miR-33b-3p	0	0	0	0	0	0	0	0	0	0
hsa-miR-33b-5p	0	0	0	0	0	0	4	0	0	0
hsa-miR-340-3p	31	0	0	0	0	0	60	34	43	51
hsa-miR-340-5p	0	0	0	0	0	9	163	115	52	194
hsa-miR-342-3p	16	60	4	44	0	33	145	140	69	117
hsa-miR-342-5p	0	12	0	0	0	0	40	49	22	42
hsa-miR-345-3p	0	0	0	0	0	0	0	0	0	0
hsa-miR-345-5p	0	9	0	0	0	0	71	61	69	56
hsa-miR-346	0	0	0	1	0	0	0	0	0	0
hsa-miR-34a-3p	0	0	0	0	0	0	0	0	0	0
hsa-miR-34a-5p	0	0	0	20	0	0	7	0	0	0
hsa-miR-34b-3p	0	0	0	0	0	0	0	0	0	0
hsa-miR-34b-5p	0	0	0	0	0	0	0	0	0	0
hsa-miR-34c-3p	0	0	0	0	0	0	0	1	0	0
hsa-miR-34c-5p	0	0	0	0	0	0	0	1	0	0
hsa-miR-3529-3p	0	0	0	0	0	0	0	0	0	0
hsa-miR-3529-5p	0	0	0	0	0	0	0	0	0	0
hsa-miR-3605-3p	0	0	0	0	0	5	0	0	0	11
hsa-miR-3605-5p	0	22	0	0	0	0	12	7	0	0
hsa-miR-3606-3p	0	0	0	0	0	0	0	0	0	0
hsa-miR-3606-5p	0	0	0	0	0	0	0	0	0	0
hsa-miR-3609	0	0	0	0	0	0	0	0	0	0
hsa-miR-3610	0	0	0	0	0	0	0	0	0	0
hsa-miR-3611	0	0	0	0	0	0	0	0	0	0
hsa-miR-3612	0	0	0	0	0	0	0	0	0	0
hsa-miR-3613-3p	0	0	0	0	0	0	2	3	0	0
hsa-miR-3613-5p	0	0	0	0	0	0	8	3	0	0
hsa-miR-361-3p	0	0	11	6	0	0	31	16	32	56
hsa-miR-3614-3p	0	0	0	0	0	0	0	0	0	0
hsa-miR-3614-5p	0	0	0	0	0	0	0	19	5	31
hsa-miR-3615	0	0	9	0	0	9	215	128	92	87
hsa-miR-361-5p	0	0	0	26	0	0	57	32	30	22
hsa-miR-3616-3p	0	0	0	0	0	0	0	0	0	0
hsa-miR-3616-5p	0	0	0	0	0	0	0	0	0	0
hsa-miR-3617-3p	0	0	0	0	0	0	0	0	0	0
hsa-miR-3617-5p	0	0	0	0	0	0	0	0	0	0
hsa-miR-3618	0	0	0	0	0	0	0	0	0	0
hsa-miR-3619-3p	0	0	0	0	0	0	0	0	0	0
hsa-miR-3619-5p	0	0	0	0	0	0	0	0	0	0
hsa-miR-3620-3p	0	0	0	0	0	0	2	1	0	0
hsa-miR-3620-5p	0	0	0	0	0	0	0	0	4	0
hsa-miR-3621	0	0	0	0	0	0	0	0	0	0
hsa-miR-3622a-3p	0	0	0	0	0	0	0	0	0	0
hsa-miR-3622a-5p	0	0	0	0	0	0	0	0	0	0
hsa-miR-3622b-3p	0	0	0	0	0	0	0	0	0	0
hsa-miR-3622b-5p	0	0	0	0	0	0	0	0	0	0
hsa-miR-362-3p	0	0	0	0	0	0	0	0	0	0
hsa-miR-362-5p	0	0	0	0	0	0	0	0	0	0
hsa-miR-363-3p	5	0	13	0	0	0	63	56	60	38
hsa-miR-363-5p	0	0	0	0	0	0	0	0	0	0
hsa-miR-3646	0	0	0	0	0	0	0	0	0	0
hsa-miR-3648	0	0	0	0	0	0	0	0	0	0
hsa-miR-3649	0	0	0	0	0	0	0	0	0	0
hsa-miR-3650	0	0	0	0	0	0	0	0	0	0
hsa-miR-3651	0	0	0	0	0	0	0	0	0	0
hsa-miR-3652	0	0	0	0	0	0	0	0	0	0
hsa-miR-3654	0	0	0	0	0	0	0	0	0	0
hsa-miR-3655	0	0	0	0	0	0	0	0	0	0
hsa-miR-3657	0	0	0	0	0	0	0	0	0	0
hsa-miR-3658	0	0	0	0	0	0	0	0	0	0
hsa-miR-3659	0	0	0	0	0	0	0	0	0	0
hsa-miR-365a-3p	0	0	0	0	0	0	0	1	0	0
hsa-miR-365a-5p	0	0	0	0	0	0	0	0	0	0
hsa-miR-365b-5p	0	0	0	0	0	0	2	7	0	0
hsa-miR-3660	0	0	0	0	0	0	0	0	0	0
hsa-miR-3661	0	0	0	0	0	0	0	0	0	0
hsa-miR-3662	0	0	0	0	0	0	0	0	0	0
hsa-miR-3663-3p	0	0	0	0	0	0	0	0	0	0
hsa-miR-3663-5p	0	0	0	0	0	0	0	0	0	0
hsa-miR-3664-3p	0	0	0	0	0	0	0	0	0	0
hsa-miR-3664-5p	0	0	0	0	0	0	0	0	0	0
hsa-miR-3665	0	0	0	0	0	0	0	0	0	0
hsa-miR-3666	0	0	0	0	0	0	0	0	0	0
hsa-miR-3667-3p	0	0	0	0	0	0	0	0	0	0
hsa-miR-3667-5p	0	0	0	0	0	0	0	0	0	0
hsa-miR-3668	0	0	0	0	0	0	0	0	0	0
hsa-miR-3670	0	0	0	0	0	0	0	0	0	0
hsa-miR-3671	0	0	0	0	0	0	0	0	0	0
hsa-miR-3672	0	0	0	0	0	0	0	0	0	0
hsa-miR-367-3p	0	0	0	0	0	0	0	0	0	0
hsa-miR-3674	0	0	0	0	0	0	0	0	0	0
hsa-miR-3675-3p	0	0	0	0	0	0	0	0	0	0
hsa-miR-3675-5p	0	0	0	0	0	0	0	0	0	0
hsa-miR-367-5p	0	0	0	0	0	0	0	0	0	0
hsa-miR-3677-3p	0	0	0	0	0	0	0	0	0	0
hsa-miR-3677-5p	0	0	0	0	0	0	0	0	0	0
hsa-miR-3678-3p	0	0	0	0	0	0	0	0	0	0
hsa-miR-3678-5p	0	0	0	0	0	0	0	2	0	0
hsa-miR-3679-3p	0	0	0	0	0	0	0	0	0	0
hsa-miR-3679-5p	0	0	0	0	0	0	2	3	0	0
hsa-miR-3680-3p	0	0	0	0	0	0	0	0	0	0
hsa-miR-3680-5p	0	0	0	0	0	0	0	0	0	0
hsa-miR-3681-3p	0	0	0	0	0	0	0	0	0	0
hsa-miR-3681-5p	0	0	0	0	0	0	0	0	0	0
hsa-miR-3682-3p	0	0	0	0	0	0	3	0	0	0
hsa-miR-3682-5p	0	0	0	0	0	0	0	0	0	0
hsa-miR-3683	0	0	0	0	0	0	0	0	0	0
hsa-miR-3684	0	0	0	0	0	0	0	0	0	0
hsa-miR-3685	0	0	0	0	0	0	0	0	0	0
hsa-miR-3686	0	0	0	0	0	0	0	0	0	0
hsa-miR-3688-3p	12	0	0	0	0	0	0	3	0	0
hsa-miR-3688-5p	0	0	0	0	0	0	0	0	0	0
hsa-miR-3689a-3p	0	0	0	0	0	0	0	0	0	0
hsa-miR-3689a-5p	0	0	0	0	0	0	0	0	0	0
hsa-miR-3689b-3p	0	0	0	0	0	0	0	0	0	0
hsa-miR-3689d	0	0	0	0	0	0	0	0	0	0
hsa-miR-3689f	0	0	0	0	0	0	0	0	0	0
hsa-miR-3690	0	0	0	0	0	0	0	0	0	0
hsa-miR-3691-3p	0	0	0	0	0	0	0	0	0	0
hsa-miR-3691-5p	0	0	0	0	0	0	12	0	0	0
hsa-miR-3692-3p	0	0	0	0	0	0	0	0	0	0
hsa-miR-3692-5p	0	0	0	0	0	0	0	0	0	0
hsa-miR-369-3p	0	0	0	0	0	0	19	29	0	23
hsa-miR-369-5p	0	0	0	0	0	0	19	21	9	9
hsa-miR-370-3p	0	0	0	11	0	0	60	38	30	7
hsa-miR-370-5p	0	0	0	0	0	0	0	0	0	0
hsa-miR-3713	0	0	0	0	0	0	0	0	0	0
hsa-miR-3714	0	0	0	0	0	0	0	0	0	0
hsa-miR-371a-3p	0	0	0	0	0	0	0	0	0	0
hsa-miR-371a-5p	0	0	0	0	0	0	0	0	0	0
hsa-miR-371b-3p	0	0	0	0	0	0	0	0	0	0
hsa-miR-371b-5p	0	0	0	0	0	0	0	0	0	0
hsa-miR-372-3p	0	0	0	0	0	0	0	0	0	0
hsa-miR-372-5p	0	0	0	0	0	0	0	0	0	0
hsa-miR-373-3p	0	0	0	0	0	0	0	0	0	0
hsa-miR-373-5p	0	0	0	0	0	0	0	0	0	0
hsa-miR-374a-3p	0	0	0	0	0	0	10	26	0	0
hsa-miR-374a-5p	0	0	0	0	0	0	7	1	0	14
hsa-miR-374b-3p	0	0	0	0	0	0	0	0	0	0
hsa-miR-374b-5p	0	0	0	0	0	0	34	12	13	19
hsa-miR-374c-3p	0	0	0	0	0	0	0	0	0	0
hsa-miR-374c-5p	0	0	0	0	0	0	0	0	0	0
hsa-miR-375-3p	26	33	32	4581	0	67	10	73	19	105
hsa-miR-375-5p	0	0	0	0	0	0	0	0	0	0
hsa-miR-376a-2-5p	0	0	0	0	0	0	0	0	0	0
hsa-miR-376a-3p	0	0	0	0	0	0	1	1	0	0
hsa-miR-376a-5p	0	0	0	0	0	0	0	0	0	0
hsa-miR-376b-3p	0	0	0	0	0	0	1	0	0	0
hsa-miR-376b-5p	0	0	0	0	0	0	0	0	0	0
hsa-miR-376c-3p	0	0	0	0	0	0	6	0	0	0
hsa-miR-376c-5p	0	0	0	0	0	0	0	0	0	0
hsa-miR-377-3p	0	0	0	0	0	0	2	0	0	0
hsa-miR-377-5p	0	0	0	0	0	0	9	0	0	0
hsa-miR-378a-3p	0	10	11	19	0	0	251	135	58	130
hsa-miR-378a-5p	0	0	0	0	0	0	0	0	0	0
hsa-miR-378b	0	0	0	0	0	0	0	0	0	0
hsa-miR-378c	0	0	0	0	0	0	0	0	0	0
hsa-miR-378d	0	0	0	0	0	0	0	0	1	0
hsa-miR-378e	0	0	0	0	0	0	0	0	0	0
hsa-miR-378f	0	0	0	0	0	0	0	0	0	0
hsa-miR-378g	0	0	0	0	0	0	0	0	0	0
hsa-miR-378h	0	0	0	0	0	0	0	0	0	0
hsa-miR-378i	0	0	0	0	0	0	1	2	0	11
hsa-miR-378j	0	0	0	0	0	0	0	0	0	0
hsa-miR-379-3p	0	0	0	0	0	0	0	0	0	0
hsa-miR-379-5p	0	0	0	21	0	0	76	31	17	57
hsa-miR-380-3p	0	0	0	0	0	0	0	7	0	0
hsa-miR-380-5p	0	0	0	0	0	0	0	3	0	0
hsa-miR-381-3p	0	0	0	0	0	0	120	51	7	41
hsa-miR-381-5p	0	0	0	0	0	0	0	0	0	0
hsa-miR-382-3p	1	0	1	0	0	0	62	11	26	36
hsa-miR-382-5p	0	15	0	130	6	60	576	313	84	371
hsa-miR-383-3p	0	0	0	0	0	0	0	0	0	0
hsa-miR-383-5p	0	0	0	22	0	0	0	0	0	0
hsa-miR-384	0	0	0	0	0	0	0	0	0	0
hsa-miR-3907	0	0	0	0	0	0	0	0	0	0
hsa-miR-3908	0	0	0	0	0	0	0	0	0	0
hsa-miR-3909	0	0	0	0	0	0	0	6	0	0
hsa-miR-3910	0	0	0	0	0	0	0	0	0	0
hsa-miR-3911	0	0	0	0	0	0	0	0	0	0
hsa-miR-3912-3p	0	0	0	0	0	0	0	2	0	6
hsa-miR-3912-5p	0	0	0	0	0	0	0	0	0	0
hsa-miR-3913-3p	0	0	0	0	0	0	0	0	0	0
hsa-miR-3913-5p	0	0	0	0	0	0	0	0	0	0
hsa-miR-3914	0	0	0	0	0	0	0	0	0	0
hsa-miR-3915	0	0	0	0	0	0	0	0	0	0
hsa-miR-3916	0	0	0	0	0	0	0	0	0	0
hsa-miR-3917	0	0	0	0	0	0	0	0	0	0
hsa-miR-3918	0	0	0	0	0	0	0	0	4	0
hsa-miR-3919	0	0	0	0	0	0	0	0	0	0
hsa-miR-3920	0	0	0	0	0	0	0	0	0	0
hsa-miR-3921	0	0	0	0	0	0	0	0	0	0
hsa-miR-3922-3p	0	0	0	0	0	0	0	0	0	0
hsa-miR-3922-5p	0	0	0	0	0	0	0	0	0	0
hsa-miR-3923	0	0	0	0	0	0	0	0	0	0
hsa-miR-3924	0	0	0	0	0	0	0	0	0	0
hsa-miR-3925-3p	0	0	0	0	0	0	0	0	0	0
hsa-miR-3925-5p	0	0	0	0	0	0	0	0	0	0
hsa-miR-3926	0	0	0	0	0	0	0	0	0	0
hsa-miR-3927-3p	0	0	0	0	0	0	0	0	0	0
hsa-miR-3927-5p	0	0	0	0	0	0	0	0	0	0
hsa-miR-3928-3p	0	0	0	0	0	0	3	0	0	0
hsa-miR-3928-5p	0	0	0	0	0	0	0	0	0	0
hsa-miR-3929	0	0	0	0	0	0	0	0	0	0
hsa-miR-3934-3p	0	0	0	0	0	0	0	0	0	0
hsa-miR-3934-5p	0	0	0	0	0	0	3	3	0	0
hsa-miR-3935	0	0	0	0	0	0	0	0	0	0
hsa-miR-3936	0	0	0	0	0	0	0	0	0	0
hsa-miR-3937	0	0	0	0	0	0	0	0	0	0
hsa-miR-3938	0	0	0	0	0	0	3	0	0	0
hsa-miR-3939	0	0	0	0	0	0	0	0	0	0
hsa-miR-3940-3p	0	0	0	0	0	0	0	0	0	0
hsa-miR-3940-5p	0	0	0	0	0	0	4	0	0	0
hsa-miR-3941	0	0	0	0	0	0	0	0	0	0
hsa-miR-3942-3p	0	0	0	0	0	0	0	0	0	0
hsa-miR-3942-5p	0	0	0	0	0	0	0	0	0	0
hsa-miR-3943	0	0	0	0	0	0	0	0	0	0
hsa-miR-3944-3p	0	0	0	0	0	0	0	0	0	0
hsa-miR-3944-5p	0	0	0	0	0	0	0	0	0	0
hsa-miR-3945	0	0	0	0	0	0	0	0	0	0
hsa-miR-3960	0	0	4	6	0	5	43	37	18	42
hsa-miR-3972	0	0	0	0	0	0	0	0	0	0
hsa-miR-3973	0	0	0	0	0	0	0	0	0	0
hsa-miR-3974	0	0	0	0	0	0	0	0	0	0
hsa-miR-3975	0	0	0	0	0	0	0	0	0	0
hsa-miR-3976	0	0	0	0	0	0	0	0	0	0
hsa-miR-3977	0	0	0	0	0	0	0	0	0	0
hsa-miR-3978	0	0	0	0	0	0	0	0	0	0
hsa-miR-409-3p	64	122	86	383	0	316	9378	5908	1803	6243
hsa-miR-409-5p	0	0	0	0	0	0	14	0	0	14
hsa-miR-410-3p	0	0	0	0	0	0	112	95	23	112
hsa-miR-410-5p	0	0	0	0	0	0	0	0	0	0
hsa-miR-411-3p	0	0	0	0	0	0	17	4	0	11
hsa-miR-411-5p	0	0	0	0	0	0	161	116	51	87
hsa-miR-412-3p	0	0	0	0	0	0	0	0	0	0
hsa-miR-412-5p	0	0	0	0	0	12	38	28	3	29
hsa-miR-421	0	0	0	10	0	12	70	14	21	39
hsa-miR-422a	0	0	0	0	0	0	0	0	0	0
hsa-miR-423-3p	11	36	70	214	10	144	1461	1104	517	1632
hsa-miR-423-5p	303	242	196	385	62	297	4842	3599	1761	3838
hsa-miR-424-3p	0	0	3	0	0	15	21	27	3	0
hsa-miR-424-5p	0	0	0	0	0	0	6	0	0	0
hsa-miR-4251	0	0	0	0	0	0	0	0	0	0
hsa-miR-4252	0	0	0	0	0	0	0	0	0	0
hsa-miR-4253	0	0	0	0	0	0	0	0	0	0
hsa-miR-425-3p	0	0	0	6	0	12	170	81	57	108
hsa-miR-4254	0	0	0	0	0	0	0	0	0	0
hsa-miR-4255	0	0	0	0	0	0	0	0	0	0
hsa-miR-425-5p	35	0	0	42	0	15	388	242	187	215
hsa-miR-4256	0	0	0	0	0	0	0	0	0	0
hsa-miR-4257	0	0	0	0	0	0	0	0	0	0
hsa-miR-4258	0	0	0	0	0	0	0	0	0	0
hsa-miR-4259	0	0	0	0	0	0	0	0	0	0
hsa-miR-4260	0	0	0	0	0	0	0	0	0	0
hsa-miR-4261	0	0	0	0	0	0	0	0	0	0
hsa-miR-4262	0	0	0	0	0	0	0	0	0	0
hsa-miR-4263	0	0	0	0	0	0	0	0	0	0
hsa-miR-4264	0	0	0	0	0	0	0	0	0	0
hsa-miR-4265	0	0	0	0	0	0	0	0	0	0
hsa-miR-4266	0	0	0	0	0	0	0	0	0	0
hsa-miR-4267	0	0	0	0	0	0	0	0	0	0
hsa-miR-4268	0	0	0	0	0	0	0	0	0	0
hsa-miR-4269	0	0	0	0	0	0	0	0	0	0
hsa-miR-4270	0	0	0	0	0	0	0	0	0	0
hsa-miR-4271	0	0	0	0	0	0	0	0	0	0
hsa-miR-4272	0	0	0	0	0	0	0	0	0	0
hsa-miR-4273	0	0	0	0	0	0	0	0	0	0
hsa-miR-4274	0	0	0	0	0	0	0	0	0	0
hsa-miR-4275	0	0	0	0	0	0	0	0	0	0
hsa-miR-4276	0	0	0	0	0	0	0	0	0	0
hsa-miR-4277	0	0	0	0	0	0	0	0	0	0
hsa-miR-4278	0	0	0	0	0	0	0	0	0	0
hsa-miR-4279	0	0	0	0	0	0	0	0	0	0
hsa-miR-4280	0	0	0	0	0	0	0	0	0	0
hsa-miR-4281	0	0	0	0	0	0	0	0	0	0
hsa-miR-4282	0	0	0	0	0	0	0	0	0	0
hsa-miR-4283	0	0	0	0	0	0	0	0	0	0
hsa-miR-4284	0	0	0	0	0	0	0	0	0	0
hsa-miR-4285	0	0	0	0	0	0	0	0	0	0
hsa-miR-4286	0	0	1	0	0	10	64	33	0	0
hsa-miR-4287	0	0	0	0	0	0	0	0	0	0
hsa-miR-4288	0	0	0	0	0	0	0	0	0	0
hsa-miR-4289	0	0	0	0	0	0	0	0	0	0
hsa-miR-429	0	0	0	0	0	0	1	0	0	0
hsa-miR-4290	0	0	0	0	0	0	0	0	0	0
hsa-miR-4291	0	0	0	0	0	0	0	0	0	0
hsa-miR-4292	0	0	0	0	0	0	0	0	0	0
hsa-miR-4293	0	0	0	0	0	0	0	0	0	0
hsa-miR-4294	0	0	0	0	0	0	0	0	0	0
hsa-miR-4295	0	0	0	0	0	0	0	0	0	0
hsa-miR-4296	0	0	0	0	0	0	0	0	0	0
hsa-miR-4297	0	0	0	0	0	0	0	0	0	0
hsa-miR-4298	0	0	0	0	0	0	0	0	0	0
hsa-miR-4299	0	0	0	0	0	0	0	0	0	0
hsa-miR-4300	0	0	0	0	0	0	0	0	0	0
hsa-miR-4301	0	0	0	0	0	0	0	0	0	0
hsa-miR-4302	0	0	0	0	0	0	0	0	0	0
hsa-miR-4303	0	0	0	0	0	0	0	0	0	0
hsa-miR-4304	0	0	0	0	0	0	0	0	0	0
hsa-miR-4305	0	0	0	0	0	0	0	0	0	0
hsa-miR-4306	0	0	0	0	0	0	0	0	0	0
hsa-miR-4307	0	0	0	0	0	0	0	0	0	0
hsa-miR-4308	0	0	0	0	0	0	0	0	0	0
hsa-miR-4309	0	0	0	0	0	0	0	0	0	0
hsa-miR-4310	0	0	0	0	0	0	0	0	0	0
hsa-miR-4311	0	0	0	0	0	0	0	0	0	0
hsa-miR-4312	0	0	0	0	0	0	0	0	0	0
hsa-miR-4313	0	0	0	0	0	0	0	0	0	0
hsa-miR-431-3p	0	0	0	0	0	0	5	3	7	0
hsa-miR-4314	0	0	0	0	0	0	0	0	0	0
hsa-miR-4315	0	0	0	0	0	0	0	0	0	0
hsa-miR-431-5p	0	0	0	4	0	0	48	14	5	29
hsa-miR-4316	0	0	0	0	0	0	0	0	0	0
hsa-miR-4317	0	0	0	0	0	0	0	0	0	0
hsa-miR-4318	0	0	0	0	0	0	0	0	0	0
hsa-miR-4319	0	0	0	0	0	0	0	0	0	0
hsa-miR-4320	0	0	0	0	0	0	0	0	0	0
hsa-miR-4321	0	0	0	0	0	0	0	0	0	0
hsa-miR-4322	0	0	0	0	0	0	0	0	0	0
hsa-miR-4323	0	0	0	0	0	0	0	0	0	0
hsa-miR-432-3p	0	0	0	0	0	0	0	0	0	0
hsa-miR-4324	0	0	0	0	0	0	0	0	0	0
hsa-miR-4325	0	0	0	0	0	0	0	0	0	0
hsa-miR-432-5p	51	49	11	446	0	71	1031	532	128	408
hsa-miR-4326	0	0	0	0	0	0	0	0	0	0
hsa-miR-4327	0	0	0	0	0	0	0	0	0	0
hsa-miR-4328	0	0	0	0	0	0	0	0	0	0
hsa-miR-4329	0	0	0	0	0	0	0	0	0	0
hsa-miR-4330	0	0	0	0	0	0	0	0	0	0
hsa-miR-433-3p	0	0	0	20	0	0	2	0	0	6
hsa-miR-433-5p	0	0	0	0	0	0	0	0	12	0
hsa-miR-4418	0	0	0	0	0	0	0	0	0	0
hsa-miR-4420	0	0	0	0	0	0	0	0	0	0
hsa-miR-4421	0	0	0	0	0	0	0	0	0	0
hsa-miR-4422	0	0	0	0	0	0	0	0	0	0
hsa-miR-4423-3p	0	0	0	0	0	0	0	0	0	0
hsa-miR-4423-5p	0	0	0	0	0	0	0	0	0	0
hsa-miR-4424	0	0	0	0	0	0	0	0	0	0
hsa-miR-4425	0	0	0	0	0	0	0	0	0	0
hsa-miR-4426	0	0	0	0	0	0	0	0	0	0
hsa-miR-4427	0	0	0	0	0	0	0	0	0	0
hsa-miR-4428	0	0	0	0	0	0	0	0	0	0
hsa-miR-4429	0	0	0	0	0	0	0	0	0	0
hsa-miR-4430	0	0	0	0	0	0	0	0	0	0
hsa-miR-4431	0	0	0	0	0	0	0	0	0	0
hsa-miR-4432	0	0	0	0	0	0	0	0	0	0
hsa-miR-4433a-3p	0	0	0	0	0	0	1	6	0	0
hsa-miR-4433a-5p	0	0	0	0	0	0	0	0	0	0
hsa-miR-4433b-3p	10	0	4	7	0	8	232	162	29	110
hsa-miR-4433b-5p	0	0	0	9	0	10	31	38	12	48
hsa-miR-4434	0	0	0	0	0	0	0	0	0	0
hsa-miR-4435	0	0	0	0	0	0	2	0	0	0
hsa-miR-4436a	0	0	0	0	0	0	0	0	0	0
hsa-miR-4436b-3p	0	0	0	0	0	0	1	0	0	0
hsa-miR-4436b-5p	0	0	0	0	0	0	0	0	0	0
hsa-miR-4437	0	0	0	0	0	0	0	0	0	0
hsa-miR-4438	0	0	0	0	0	0	0	0	0	0
hsa-miR-4439	0	0	0	0	0	0	0	0	0	0
hsa-miR-4440	0	0	0	0	0	0	0	0	0	0
hsa-miR-4441	0	0	0	0	0	0	0	0	0	0
hsa-miR-4442	0	0	0	0	0	0	0	0	0	0
hsa-miR-4443	0	0	0	0	0	0	0	0	0	0
hsa-miR-4444	0	0	0	0	0	0	0	0	0	0
hsa-miR-4445-3p	0	0	0	0	0	0	0	0	0	0
hsa-miR-4445-5p	0	0	0	0	0	0	0	0	0	0
hsa-miR-4446-3p	0	0	0	0	0	0	106	86	40	54
hsa-miR-4446-5p	0	0	0	0	0	0	0	0	0	0
hsa-miR-4447	0	0	0	0	0	0	0	0	0	0
hsa-miR-4448	0	0	0	0	0	0	0	0	0	0
hsa-miR-4449	0	0	0	0	0	0	3	0	0	16
hsa-miR-4450	0	0	0	0	0	0	0	0	0	0
hsa-miR-4451	0	0	0	0	0	0	0	0	0	0
hsa-miR-4452	0	0	0	0	0	0	0	0	0	0
hsa-miR-4453	0	0	0	0	0	0	0	0	0	0
hsa-miR-4454	0	0	0	0	0	0	1	10	0	0
hsa-miR-4455	0	0	0	0	0	0	0	0	0	0
hsa-miR-4456	0	0	0	0	0	0	0	0	0	0
hsa-miR-4457	0	0	0	0	0	0	0	0	0	0
hsa-miR-4458	0	0	0	0	0	0	0	0	0	0
hsa-miR-4460	0	0	0	0	0	0	0	0	0	0
hsa-miR-4462	0	0	0	0	0	0	0	0	0	0
hsa-miR-4463	0	0	0	0	0	0	0	0	0	0
hsa-miR-4464	0	0	0	0	0	0	0	0	0	0
hsa-miR-4465	0	0	0	0	0	0	0	0	0	0
hsa-miR-4466	0	0	5	0	0	0	6	3	0	0
hsa-miR-4467	0	0	0	0	0	0	0	0	0	0
hsa-miR-4468	0	0	0	0	0	0	0	0	0	0
hsa-miR-4469	0	0	0	0	0	0	0	0	0	0
hsa-miR-4470	0	0	0	0	0	0	0	0	0	0
hsa-miR-4471	0	0	0	0	0	0	0	0	0	0
hsa-miR-4472	0	0	0	0	0	0	0	0	0	0
hsa-miR-4473	0	0	0	0	0	0	0	0	0	0
hsa-miR-4474-3p	0	0	0	0	0	0	0	0	0	0
hsa-miR-4474-5p	0	0	0	0	0	0	0	0	0	0
hsa-miR-4475	0	0	0	0	0	0	0	0	0	0
hsa-miR-4476	0	0	0	0	0	0	0	0	0	0
hsa-miR-4477a	0	0	0	0	0	0	0	0	0	0
hsa-miR-4477b	0	0	0	0	0	0	0	0	0	0
hsa-miR-4478	0	0	0	0	0	0	0	0	0	0
hsa-miR-4479	0	0	0	0	0	0	0	0	0	0
hsa-miR-448	0	0	0	0	0	0	0	0	0	0
hsa-miR-4480	0	0	0	0	0	0	0	0	0	0
hsa-miR-4481	0	0	0	0	0	0	0	0	0	0
hsa-miR-4482-3p	0	0	0	0	0	0	0	0	0	0
hsa-miR-4482-5p	0	0	0	0	0	0	0	0	0	0
hsa-miR-4483	0	0	0	0	0	0	0	0	0	0
hsa-miR-4484	0	0	0	0	0	0	0	0	0	0
hsa-miR-4485-3p	0	0	0	0	0	0	0	0	0	0
hsa-miR-4485-5p	0	0	0	0	0	0	0	0	0	0
hsa-miR-4486	0	0	0	0	0	0	0	0	0	0
hsa-miR-4487	0	0	0	0	0	0	0	0	0	0
hsa-miR-4488	0	0	15	6	0	0	0	1	1	0
hsa-miR-4489	0	0	0	0	0	0	5	0	0	0
hsa-miR-4490	0	0	0	0	0	0	0	0	0	0
hsa-miR-4491	0	0	0	0	0	0	0	0	0	0
hsa-miR-4492	0	0	0	0	0	0	0	0	0	0
hsa-miR-4493	0	0	0	0	0	0	0	0	0	0
hsa-miR-4494	0	0	0	0	0	0	0	0	0	0
hsa-miR-4495	0	0	0	0	0	0	0	0	0	0
hsa-miR-4496	0	0	0	0	0	0	0	0	0	0
hsa-miR-4497	0	0	0	0	0	0	0	0	0	0
hsa-miR-4498	0	0	0	0	0	0	0	0	0	0
hsa-miR-4499	0	0	0	0	0	0	0	0	0	0
hsa-miR-449a	0	0	0	0	0	0	0	0	0	0
hsa-miR-449b-3p	0	0	0	0	0	0	0	0	0	0
hsa-miR-449b-5p	0	0	0	0	0	0	0	0	0	0
hsa-miR-449c-3p	0	0	0	0	0	0	0	0	0	0
hsa-miR-449c-5p	0	0	0	0	0	0	0	0	0	0
hsa-miR-4500	0	0	0	0	0	0	0	0	0	0
hsa-miR-4501	0	0	0	0	0	0	0	0	0	0
hsa-miR-4502	0	0	0	0	0	0	0	0	0	0
hsa-miR-4503	0	0	0	0	0	0	0	0	0	0
hsa-miR-4504	0	0	0	0	0	0	0	3	0	0
hsa-miR-4505	0	0	0	0	0	0	0	0	0	0
hsa-miR-4506	0	0	0	0	0	0	0	0	0	0
hsa-miR-4507	0	0	0	0	0	0	0	0	0	0
hsa-miR-4508	35	27	7	18	0	29	111	87	3	2
hsa-miR-4509	0	0	0	0	0	0	0	0	0	0
hsa-miR-450a-1-3p	0	0	0	0	0	0	0	0	0	0
hsa-miR-450a-2-3p	0	0	0	0	0	0	0	0	0	0
hsa-miR-450a-5p	0	0	0	0	0	0	2	0	0	0
hsa-miR-450b-3p	0	0	0	0	0	0	0	0	0	0
hsa-miR-450b-5p	0	0	0	0	0	0	0	5	0	0
hsa-miR-4510	0	0	0	0	0	0	0	0	0	1
hsa-miR-4511	0	0	0	0	0	0	4	5	0	0
hsa-miR-4512	0	0	0	0	0	0	0	0	0	0
hsa-miR-4513	0	0	0	0	0	0	0	0	0	0
hsa-miR-4514	0	0	0	0	0	0	0	0	0	0
hsa-miR-4515	0	0	0	0	0	0	0	0	0	0
hsa-miR-4516	0	0	0	0	0	0	3	7	1	0
hsa-miR-4517	0	0	0	0	0	0	0	0	0	0
hsa-miR-4518	0	0	0	0	0	0	0	0	0	0
hsa-miR-4519	0	0	0	0	0	0	0	0	0	0
hsa-miR-451a	110	127	104	88	0	193	3356	3178	2086	1361
hsa-miR-451b	0	0	0	0	0	0	0	0	0	0
hsa-miR-4520-2-3p	0	0	0	0	0	0	0	0	0	0
hsa-miR-4520-3p	0	0	0	0	0	0	0	0	0	0
hsa-miR-4520-5p	0	0	0	0	0	0	0	0	0	0
hsa-miR-4521	0	0	0	0	0	0	0	0	0	0
hsa-miR-4522	0	0	0	0	0	0	2	0	0	0
hsa-miR-4523	0	0	0	0	0	0	0	1	0	0
hsa-miR-452-3p	0	0	0	0	0	0	0	0	0	0
hsa-miR-4524a-3p	0	0	0	0	0	0	0	0	0	0
hsa-miR-4524a-5p	0	0	0	0	0	0	0	0	0	0
hsa-miR-4524b-3p	0	0	0	0	0	0	0	0	0	0
hsa-miR-4524b-5p	0	0	0	0	0	0	0	0	0	0
hsa-miR-4525	0	0	0	0	0	0	3	0	0	0
hsa-miR-452-5p	0	0	0	0	0	0	0	0	0	0
hsa-miR-4526	0	0	0	0	0	0	0	0	0	0
hsa-miR-4527	0	0	0	0	0	0	0	0	0	0
hsa-miR-4528	0	0	0	0	0	0	0	0	0	0
hsa-miR-4529-3p	0	0	0	0	0	0	0	0	0	0
hsa-miR-4529-5p	0	0	0	0	0	0	0	0	0	0
hsa-miR-4530	0	0	0	0	0	0	0	0	0	0
hsa-miR-4531	0	0	0	0	0	0	0	0	0	0
hsa-miR-4533	0	0	0	0	0	0	2	4	0	0
hsa-miR-4534	0	0	0	0	0	0	0	0	0	0
hsa-miR-4535	0	0	0	0	0	0	0	0	0	0
hsa-miR-4536-3p	0	0	0	0	0	0	0	0	0	0
hsa-miR-4536-5p	0	0	0	0	0	0	0	0	0	0
hsa-miR-4537	0	0	0	0	0	0	0	0	0	0
hsa-miR-4538	0	0	0	0	0	0	0	0	0	0
hsa-miR-4539	0	0	0	0	0	0	0	0	0	0
hsa-miR-4540	0	0	0	0	0	0	0	0	0	0
hsa-miR-454-3p	0	0	0	23	0	0	22	14	0	27
hsa-miR-454-5p	0	0	0	0	0	0	27	34	17	7
hsa-miR-455-3p	0	0	0	0	0	0	0	0	0	0
hsa-miR-455-5p	0	0	0	0	0	0	0	0	0	0
hsa-miR-4632-3p	0	0	0	0	0	0	0	0	0	0
hsa-miR-4632-5p	0	0	0	0	0	0	0	0	0	0
hsa-miR-4633-3p	0	0	0	0	0	0	0	0	0	0
hsa-miR-4633-5p	0	0	0	0	0	0	0	0	0	0
hsa-miR-4634	0	0	0	0	0	0	0	0	0	0
hsa-miR-4635	0	0	0	0	0	0	0	0	0	0
hsa-miR-4636	0	0	0	0	0	0	0	0	0	0
hsa-miR-4637	0	0	0	0	0	0	0	0	0	0
hsa-miR-4638-3p	0	0	0	0	0	0	0	0	0	0
hsa-miR-4638-5p	0	0	0	0	0	0	0	0	0	0
hsa-miR-4639-3p	0	0	0	0	0	0	0	0	0	0
hsa-miR-4639-5p	0	0	0	0	0	0	0	0	0	0
hsa-miR-4640-3p	0	0	0	0	0	0	0	0	0	0
hsa-miR-4640-5p	0	0	0	0	0	0	0	0	0	0
hsa-miR-4641	0	0	0	0	0	0	0	0	0	0
hsa-miR-4642	0	0	0	0	0	0	0	0	0	0
hsa-miR-4643	0	0	0	0	0	0	0	0	0	0
hsa-miR-4644	0	0	0	0	0	0	0	0	0	0
hsa-miR-4645-3p	0	0	0	0	0	0	1	0	0	0
hsa-miR-4645-5p	0	0	0	0	0	0	0	0	0	0
hsa-miR-4646-3p	0	0	0	0	0	0	0	0	0	0
hsa-miR-4646-5p	0	0	0	0	0	0	10	2	0	0
hsa-miR-4647	0	0	0	0	0	0	0	0	0	0
hsa-miR-4648	0	0	0	0	0	0	0	0	0	0
hsa-miR-4649-3p	0	0	0	0	0	0	0	0	0	0
hsa-miR-4649-5p	0	0	0	0	0	0	0	0	0	0
hsa-miR-4650-3p	0	0	0	0	0	0	0	0	0	0
hsa-miR-4650-5p	0	0	0	0	0	0	0	0	0	0
hsa-miR-4651	0	0	0	0	0	0	0	0	0	0
hsa-miR-4652-3p	0	0	0	0	0	0	0	0	0	0
hsa-miR-4652-5p	0	0	0	0	0	0	0	0	0	0
hsa-miR-4653-3p	0	0	0	0	0	0	0	0	0	0
hsa-miR-4653-5p	0	0	0	0	0	0	0	0	0	0
hsa-miR-4654	0	0	0	0	0	0	1	0	0	0
hsa-miR-4655-3p	0	0	0	0	0	0	0	0	0	0
hsa-miR-4655-5p	0	0	0	0	0	0	0	0	0	0
hsa-miR-4656	0	0	0	0	0	0	0	0	0	0
hsa-miR-4657	0	0	0	0	0	0	0	1	0	0
hsa-miR-4658	0	0	0	0	0	0	0	0	0	0
hsa-miR-4659a-3p	0	0	0	0	0	0	0	0	0	0
hsa-miR-4659a-5p	0	0	0	0	0	0	0	0	0	0
hsa-miR-4659b-3p	0	0	0	0	0	0	0	0	0	0
hsa-miR-4659b-5p	0	0	0	0	0	0	0	0	0	0
hsa-miR-466	0	0	0	0	0	0	0	0	0	0
hsa-miR-4660	0	0	0	0	0	0	0	0	0	0
hsa-miR-4661-3p	0	0	0	0	0	0	0	0	0	0
hsa-miR-4661-5p	0	0	0	0	0	0	0	0	0	3
hsa-miR-4662a-3p	0	0	0	0	0	0	0	0	0	0
hsa-miR-4662a-5p	0	0	0	0	0	0	6	10	0	10
hsa-miR-4662b	0	0	0	0	0	0	0	0	0	0
hsa-miR-4663	0	0	0	0	0	0	0	0	0	0
hsa-miR-4664-3p	0	0	0	0	0	0	0	0	0	0
hsa-miR-4664-5p	0	0	0	0	0	0	0	0	0	0
hsa-miR-4665-3p	0	0	0	0	0	0	0	0	0	0
hsa-miR-4665-5p	0	0	0	0	0	0	0	9	0	0
hsa-miR-4666a-3p	0	0	0	0	0	0	0	0	0	0
hsa-miR-4666a-5p	0	0	0	0	0	0	0	0	0	0
hsa-miR-4666b	0	0	0	0	0	0	0	0	0	0
hsa-miR-4667-3p	0	0	0	0	0	0	0	0	0	0
hsa-miR-4667-5p	0	0	0	0	0	0	0	0	0	0
hsa-miR-4668-3p	0	0	0	0	0	0	0	0	0	0
hsa-miR-4668-5p	0	0	0	0	0	0	0	0	0	0
hsa-miR-4669	0	0	0	0	0	0	0	0	0	0
hsa-miR-4670-3p	0	0	0	0	0	0	0	0	3	0
hsa-miR-4670-5p	0	0	0	0	0	0	0	0	0	0
hsa-miR-4671-3p	0	0	0	0	0	0	0	0	0	0
hsa-miR-4671-5p	0	0	0	0	0	0	0	0	0	0
hsa-miR-4672	0	0	0	0	0	0	0	0	0	0
hsa-miR-4673	0	0	0	0	0	0	0	0	0	0
hsa-miR-4674	0	0	0	0	0	0	0	0	0	0
hsa-miR-4675	0	0	0	0	0	0	0	0	0	0
hsa-miR-4676-3p	0	0	0	0	0	0	0	0	0	0
hsa-miR-4676-5p	0	0	0	0	0	0	0	0	0	0
hsa-miR-4677-3p	0	0	1	0	0	0	14	15	9	0
hsa-miR-4677-5p	0	0	0	0	0	0	0	0	0	0
hsa-miR-4678	0	0	0	0	0	0	0	0	0	0
hsa-miR-4679	0	0	0	0	0	0	0	0	0	0
hsa-miR-4680-3p	0	0	0	0	0	0	0	0	0	0
hsa-miR-4680-5p	0	0	0	0	0	0	0	0	0	0
hsa-miR-4681	0	0	0	0	0	0	0	0	0	0
hsa-miR-4682	0	0	0	0	0	0	0	0	0	0
hsa-miR-4683	0	0	0	0	0	0	0	0	0	0
hsa-miR-4684-3p	0	0	0	0	0	0	0	0	0	0
hsa-miR-4684-5p	0	0	0	0	0	0	0	0	0	0
hsa-miR-4685-3p	0	0	0	0	0	0	0	0	0	0
hsa-miR-4685-5p	0	0	0	0	0	0	0	0	0	0
hsa-miR-4686	0	0	0	0	0	0	0	0	0	0
hsa-miR-4687-3p	0	0	0	0	0	0	0	0	0	0
hsa-miR-4687-5p	0	0	0	0	0	0	1	0	0	0
hsa-miR-4688	0	0	0	0	0	0	0	0	0	0
hsa-miR-4689	0	0	0	0	0	0	0	0	0	0
hsa-miR-4690-3p	0	0	0	0	0	0	0	0	0	0
hsa-miR-4690-5p	0	0	0	0	0	0	0	0	0	0
hsa-miR-4691-3p	0	0	0	0	0	0	0	0	0	0
hsa-miR-4691-5p	0	0	0	0	0	0	0	0	0	0
hsa-miR-4692	0	0	0	0	0	0	0	0	0	0
hsa-miR-4693-3p	0	0	0	0	0	0	0	0	0	0
hsa-miR-4693-5p	0	0	0	0	0	0	0	0	0	0
hsa-miR-4694-3p	0	0	0	0	0	0	0	0	0	0
hsa-miR-4694-5p	0	0	0	0	0	0	0	0	0	0
hsa-miR-4695-3p	0	0	0	0	0	0	0	0	0	0
hsa-miR-4695-5p	0	0	0	0	0	0	0	0	0	0
hsa-miR-4696	0	0	0	0	0	0	0	0	0	0
hsa-miR-4697-3p	0	0	11	0	0	0	0	0	0	0
hsa-miR-4697-5p	0	0	0	0	0	0	0	0	0	0
hsa-miR-4698	0	0	0	0	0	0	0	0	0	0
hsa-miR-4699-3p	0	0	0	0	0	0	0	0	0	0
hsa-miR-4699-5p	0	0	0	0	0	0	0	0	0	0
hsa-miR-4700-3p	0	0	0	0	0	0	0	0	0	0
hsa-miR-4700-5p	0	0	0	0	0	0	0	0	0	0
hsa-miR-4701-3p	0	0	0	0	0	0	0	0	0	0
hsa-miR-4701-5p	0	0	0	0	0	0	1	0	0	0
hsa-miR-4703-3p	0	0	0	0	0	0	0	0	0	0
hsa-miR-4703-5p	0	0	0	0	0	0	0	0	0	0
hsa-miR-4704-3p	0	0	0	0	0	0	0	0	0	0
hsa-miR-4704-5p	0	0	0	0	0	0	0	0	0	0
hsa-miR-4705	0	0	0	0	0	0	0	0	0	0
hsa-miR-4706	0	0	0	0	0	0	0	0	0	0
hsa-miR-4707-3p	0	0	0	0	0	0	2	5	2	0
hsa-miR-4707-5p	0	0	0	0	0	0	0	0	0	0
hsa-miR-4708-3p	0	0	0	0	0	0	0	0	0	0
hsa-miR-4708-5p	0	0	0	0	0	0	0	0	0	0
hsa-miR-4709-3p	0	0	0	0	0	0	0	0	0	0
hsa-miR-4709-5p	0	0	0	0	0	0	0	0	0	0
hsa-miR-4710	0	0	0	0	0	0	0	0	0	0
hsa-miR-4711-3p	0	0	0	0	0	0	0	0	0	0
hsa-miR-4711-5p	0	0	0	0	0	0	0	0	0	0
hsa-miR-4712-3p	0	0	0	0	0	0	0	0	0	0
hsa-miR-4712-5p	0	0	0	0	0	0	0	0	0	0
hsa-miR-4713-3p	0	0	0	0	0	0	0	0	0	0
hsa-miR-4713-5p	0	0	0	0	0	0	0	0	0	0
hsa-miR-4714-3p	0	0	0	0	0	0	0	0	0	0
hsa-miR-4714-5p	0	0	0	0	0	0	0	0	0	0
hsa-miR-4715-3p	0	0	0	0	0	0	0	0	0	0
hsa-miR-4715-5p	0	0	0	0	0	0	0	0	0	0
hsa-miR-4716-3p	0	0	0	0	0	0	0	0	0	0
hsa-miR-4716-5p	0	0	0	0	0	0	0	0	0	0
hsa-miR-4717-3p	0	0	0	0	0	5	0	0	0	0
hsa-miR-4717-5p	0	0	0	0	0	0	0	0	0	0
hsa-miR-4718	0	0	0	0	0	0	0	0	0	0
hsa-miR-4719	0	0	0	0	0	0	0	0	0	0
hsa-miR-4720-3p	0	0	0	0	0	0	0	0	0	0
hsa-miR-4720-5p	0	0	0	0	0	0	0	0	0	0
hsa-miR-4721	0	0	0	0	0	0	0	0	0	0
hsa-miR-4722-3p	0	0	0	0	0	0	0	0	0	0
hsa-miR-4722-5p	0	0	0	0	0	0	0	0	0	0
hsa-miR-4723-3p	0	0	0	0	0	0	0	0	0	0
hsa-miR-4723-5p	0	0	0	0	0	0	0	0	0	0
hsa-miR-4724-3p	0	0	0	0	0	0	0	0	0	0
hsa-miR-4724-5p	0	0	0	0	0	0	0	1	0	0
hsa-miR-4725-3p	0	0	0	0	0	0	0	0	0	0
hsa-miR-4725-5p	0	0	0	0	0	0	0	0	0	0
hsa-miR-4726-3p	0	0	0	0	0	0	0	0	0	0
hsa-miR-4726-5p	0	0	0	0	0	0	0	0	0	0
hsa-miR-4727-3p	0	0	0	0	0	0	0	0	0	0
hsa-miR-4727-5p	0	0	0	0	0	0	0	0	0	0
hsa-miR-4728-3p	0	0	0	0	0	0	0	0	0	0
hsa-miR-4728-5p	0	0	0	0	0	0	0	0	0	0
hsa-miR-4729	0	0	0	0	0	0	0	0	0	0
hsa-miR-4730	0	0	0	0	0	0	0	0	0	0
hsa-miR-4731-3p	0	0	0	0	0	0	0	0	0	0
hsa-miR-4731-5p	0	0	0	0	0	0	0	0	0	0
hsa-miR-4732-3p	0	4	0	0	0	0	7	25	1	5
hsa-miR-4732-5p	0	0	7	16	0	0	45	39	22	27
hsa-miR-4733-3p	0	0	0	0	0	0	0	0	0	0
hsa-miR-4733-5p	0	0	0	0	0	0	0	0	0	0
hsa-miR-4734	0	0	0	0	0	0	0	0	0	0
hsa-miR-4735-3p	0	0	0	0	0	0	0	0	0	0
hsa-miR-4735-5p	0	0	0	0	0	0	0	0	0	0
hsa-miR-4736	0	0	0	0	0	0	0	0	0	0
hsa-miR-4737	0	0	0	0	0	0	0	0	0	0
hsa-miR-4738-3p	0	0	0	0	0	0	0	0	0	0
hsa-miR-4738-5p	0	0	0	0	0	0	0	0	0	0
hsa-miR-4739	0	0	0	0	0	0	4	0	0	0
hsa-miR-4740-3p	0	0	0	0	0	0	0	0	0	0
hsa-miR-4740-5p	0	0	0	0	0	0	0	0	0	0
hsa-miR-4741	0	0	0	0	0	0	0	0	0	0
hsa-miR-4742-3p	0	0	0	0	0	0	0	0	0	0
hsa-miR-4742-5p	0	0	0	0	0	0	0	0	0	0
hsa-miR-4743-3p	0	0	0	0	0	0	0	0	0	0
hsa-miR-4743-5p	0	0	0	0	0	0	0	0	0	0
hsa-miR-4744	0	0	0	0	0	0	0	0	0	0
hsa-miR-4745-3p	0	0	0	0	0	0	0	0	0	0
hsa-miR-4745-5p	0	0	0	0	0	0	0	0	0	0
hsa-miR-4746-3p	0	0	0	0	0	0	0	0	0	0
hsa-miR-4746-5p	0	0	0	0	0	0	1	0	0	0
hsa-miR-4747-3p	0	0	0	0	0	0	0	0	0	0
hsa-miR-4747-5p	0	0	0	0	0	0	0	0	0	0
hsa-miR-4748	0	0	0	0	0	0	6	0	0	0
hsa-miR-4749-3p	0	0	0	11	0	0	0	0	0	0
hsa-miR-4749-5p	0	0	0	0	0	0	0	0	0	0
hsa-miR-4750-3p	0	0	0	0	0	0	0	0	0	0
hsa-miR-4750-5p	0	0	0	0	0	0	6	0	0	0
hsa-miR-4751	0	0	0	0	0	0	0	0	0	0
hsa-miR-4752	0	0	0	0	0	0	0	0	0	0
hsa-miR-4753-3p	0	0	0	0	0	0	0	0	0	0
hsa-miR-4753-5p	0	0	0	0	0	0	0	0	0	0
hsa-miR-4754	0	0	0	0	0	0	0	0	0	0
hsa-miR-4755-3p	0	0	0	0	0	0	0	0	0	0
hsa-miR-4755-5p	0	0	0	0	0	0	0	0	0	0
hsa-miR-4756-3p	0	0	0	0	0	0	0	0	0	0
hsa-miR-4756-5p	0	0	0	0	0	0	0	0	0	0
hsa-miR-4757-3p	0	0	0	0	0	0	0	0	0	0
hsa-miR-4757-5p	0	0	0	0	0	0	0	0	0	0
hsa-miR-4758-3p	0	0	0	0	0	0	0	0	0	0
hsa-miR-4758-5p	0	0	0	0	0	0	0	0	0	0
hsa-miR-4759	0	0	0	0	0	0	0	0	0	0
hsa-miR-4760-3p	0	0	0	0	0	0	0	0	0	0
hsa-miR-4760-5p	0	0	0	0	0	0	0	0	0	0
hsa-miR-4761-3p	0	0	0	0	0	0	0	0	0	0
hsa-miR-4761-5p	0	0	0	0	0	0	0	0	0	0
hsa-miR-4762-3p	0	0	0	0	0	0	0	0	0	0
hsa-miR-4762-5p	0	0	0	0	0	0	0	0	0	0
hsa-miR-4763-3p	0	0	0	0	0	0	0	0	0	0
hsa-miR-4763-5p	0	0	0	0	0	0	0	0	0	0
hsa-miR-4764-3p	0	0	0	0	0	0	0	0	0	0
hsa-miR-4764-5p	0	0	0	0	0	0	0	0	0	0
hsa-miR-4765	0	0	0	0	0	0	0	0	0	0
hsa-miR-4766-3p	0	0	0	0	0	0	0	0	0	0
hsa-miR-4766-5p	0	0	0	0	0	0	0	0	0	0
hsa-miR-4767	0	0	0	0	0	0	0	0	0	0
hsa-miR-4768-3p	0	0	0	0	0	0	0	0	0	0
hsa-miR-4768-5p	0	0	0	0	0	0	0	0	0	0
hsa-miR-4769-3p	0	0	0	0	0	0	0	0	0	0
hsa-miR-4769-5p	0	0	0	0	0	0	0	0	0	0
hsa-miR-4770	0	0	0	0	0	0	0	0	0	0
hsa-miR-4771	0	0	0	0	0	0	0	0	0	0
hsa-miR-4772-3p	0	0	0	0	0	0	0	0	0	0
hsa-miR-4772-5p	0	0	0	0	0	0	0	0	0	0
hsa-miR-4773	0	0	0	0	0	0	0	0	0	0
hsa-miR-4774-3p	0	0	0	0	0	0	0	0	0	0
hsa-miR-4774-5p	0	0	0	0	0	0	0	0	0	0
hsa-miR-4775	0	0	0	0	0	0	0	3	0	14
hsa-miR-4776-3p	0	0	0	0	0	0	0	0	0	0
hsa-miR-4776-5p	0	0	0	0	0	0	0	0	0	0
hsa-miR-4777-3p	0	0	0	0	0	0	0	0	0	0
hsa-miR-4777-5p	0	0	0	0	0	0	0	0	0	0
hsa-miR-4778-3p	0	0	0	0	0	0	0	0	0	0
hsa-miR-4778-5p	0	0	0	0	0	0	0	0	0	0
hsa-miR-4779	0	0	0	0	0	0	0	0	0	0
hsa-miR-4780	0	0	0	0	0	0	0	0	0	0
hsa-miR-4781-3p	0	0	0	0	0	0	0	0	2	21
hsa-miR-4781-5p	0	0	0	0	0	0	0	0	0	0
hsa-miR-4782-3p	0	0	0	0	0	0	0	0	0	0
hsa-miR-4782-5p	0	0	0	0	0	0	0	0	0	0
hsa-miR-4783-3p	0	0	0	0	0	0	0	4	0	0
hsa-miR-4783-5p	0	0	0	0	0	0	0	0	0	0
hsa-miR-4784	0	0	0	0	0	0	1	0	0	0
hsa-miR-4785	0	0	0	0	0	0	0	2	0	0
hsa-miR-4786-3p	0	0	0	0	0	0	0	0	0	0
hsa-miR-4786-5p	0	0	0	0	0	0	1	0	0	0
hsa-miR-4787-3p	0	0	0	0	0	0	0	0	0	0
hsa-miR-4787-5p	0	0	0	0	0	0	0	0	0	0
hsa-miR-4788	0	0	0	0	0	0	0	0	0	0
hsa-miR-4789-3p	0	0	0	0	0	0	0	0	0	0
hsa-miR-4789-5p	0	0	0	0	0	0	0	0	0	0
hsa-miR-4790-3p	0	0	0	0	0	0	0	0	0	0
hsa-miR-4790-5p	0	0	0	0	0	0	0	0	0	0
hsa-miR-4791	0	0	0	0	0	0	0	0	0	0
hsa-miR-4793-3p	0	0	0	0	0	0	0	0	0	0
hsa-miR-4793-5p	0	0	0	0	0	0	0	0	0	0
hsa-miR-4794	0	0	0	0	0	0	0	0	0	0
hsa-miR-4795-3p	0	0	0	0	0	0	0	0	0	0
hsa-miR-4795-5p	0	0	0	0	0	0	0	0	0	0
hsa-miR-4796-3p	0	0	0	0	0	0	0	0	0	0
hsa-miR-4796-5p	0	0	0	0	0	0	0	0	0	0
hsa-miR-4797-3p	0	0	0	0	0	0	0	0	0	0
hsa-miR-4797-5p	0	0	0	0	0	0	0	0	0	0
hsa-miR-4798-3p	0	0	0	0	0	0	0	0	0	0
hsa-miR-4798-5p	0	0	0	0	0	0	0	0	0	0
hsa-miR-4799-3p	0	0	0	0	0	0	0	0	0	0
hsa-miR-4799-5p	0	0	0	0	0	0	0	0	0	0
hsa-miR-4800-3p	0	0	0	0	0	0	2	0	0	0
hsa-miR-4800-5p	0	0	0	0	0	0	0	0	0	0
hsa-miR-4801	0	0	0	0	0	0	0	0	0	0
hsa-miR-4802-3p	0	0	0	0	0	0	0	0	0	0
hsa-miR-4802-5p	0	0	0	0	0	0	0	0	0	0
hsa-miR-4803	0	0	0	0	0	0	0	0	0	0
hsa-miR-4804-3p	0	0	0	0	0	0	0	0	0	0
hsa-miR-4804-5p	0	0	0	0	0	0	0	0	0	6
hsa-miR-483-3p	0	0	0	0	0	0	0	7	0	11
hsa-miR-483-5p	0	0	0	0	0	0	16	28	15	9
hsa-miR-484	0	0	1	24	0	20	219	176	104	183
hsa-miR-485-3p	18	0	0	16	0	8	433	253	183	381
hsa-miR-485-5p	0	0	0	13	0	0	92	43	7	9
hsa-miR-486-3p	10	0	0	3	9	9	121	110	62	52
hsa-miR-486-5p	75008	41448	24990	19073	9921	43539	120436	125410	82042	91290
hsa-miR-487a-3p	0	0	0	0	0	0	8	5	0	0
hsa-miR-487a-5p	0	0	0	0	0	0	5	1	0	15
hsa-miR-487b-3p	0	0	0	17	0	0	66	42	1	39
hsa-miR-487b-5p	0	0	0	0	0	0	0	0	0	9
hsa-miR-488-3p	0	0	0	0	0	0	0	0	0	0
hsa-miR-488-5p	0	0	0	0	0	0	0	0	0	0
hsa-miR-489-3p	0	0	0	0	0	0	0	0	0	0
hsa-miR-489-5p	0	0	0	0	0	0	0	0	0	0
hsa-miR-490-3p	0	0	0	0	0	0	0	0	0	0
hsa-miR-490-5p	0	0	0	0	0	0	0	0	0	0
hsa-miR-491-3p	0	0	0	0	0	0	0	0	0	0
hsa-miR-491-5p	0	0	0	0	0	0	0	0	0	0
hsa-miR-492	0	0	0	0	0	0	0	0	0	0
hsa-miR-493-3p	0	0	0	0	0	0	26	13	2	28
hsa-miR-493-5p	0	0	22	17	0	17	74	64	20	34
hsa-miR-494-3p	0	0	0	0	0	0	2	0	0	17
hsa-miR-494-5p	0	0	0	0	0	0	0	0	0	0
hsa-miR-495-3p	0	0	0	0	0	0	2	0	0	10
hsa-miR-495-5p	0	0	0	0	0	0	0	0	0	0
hsa-miR-496	0	0	0	0	0	0	8	2	0	0
hsa-miR-497-3p	0	0	0	0	0	0	0	0	0	0
hsa-miR-497-5p	0	0	0	0	0	0	1	0	0	0
hsa-miR-498-3p	0	0	0	0	0	0	0	0	0	0
hsa-miR-498-5p	0	0	0	0	0	0	0	0	0	0
hsa-miR-4999-3p	0	0	0	0	0	0	0	0	0	0
hsa-miR-4999-5p	0	0	0	0	0	0	0	4	0	0
hsa-miR-499a-3p	0	0	0	0	0	0	0	0	0	0
hsa-miR-499a-5p	0	0	0	0	0	0	0	0	0	0
hsa-miR-499b-3p	0	0	0	0	0	0	0	0	0	0
hsa-miR-499b-5p	0	0	0	0	0	0	0	0	0	0
hsa-miR-5000-3p	0	0	0	0	0	0	0	0	0	0
hsa-miR-5000-5p	0	0	0	0	0	0	0	0	0	0
hsa-miR-5001-3p	0	0	0	0	0	0	0	4	0	0
hsa-miR-5001-5p	0	0	0	0	0	0	0	0	0	0
hsa-miR-5002-3p	0	0	0	0	0	0	0	0	0	0
hsa-miR-5002-5p	0	0	0	0	0	0	0	0	0	0
hsa-miR-5003-3p	0	0	0	0	0	0	0	0	0	0
hsa-miR-5003-5p	0	0	0	0	0	0	0	0	0	0
hsa-miR-5004-3p	0	0	0	0	0	0	0	0	0	0
hsa-miR-5004-5p	0	0	0	0	0	0	0	1	0	0
hsa-miR-5006-3p	0	0	0	0	0	0	0	0	0	0
hsa-miR-5006-5p	0	0	0	0	0	0	0	0	0	0
hsa-miR-5007-3p	0	0	0	0	0	0	0	0	0	0
hsa-miR-5007-5p	0	0	0	0	0	0	0	0	0	0
hsa-miR-5008-3p	0	0	0	0	0	0	0	0	0	0
hsa-miR-5008-5p	0	0	0	0	0	0	0	0	0	0
hsa-miR-5009-3p	0	0	0	0	0	0	0	0	0	0
hsa-miR-5009-5p	0	0	0	0	0	0	0	0	0	0
hsa-miR-500a-3p	27	0	0	0	0	0	18	26	0	16
hsa-miR-500a-5p	0	0	0	0	0	0	0	0	0	0
hsa-miR-500b-3p	0	0	0	0	0	0	0	0	0	0
hsa-miR-500b-5p	0	0	0	0	0	0	0	0	0	0
hsa-miR-5010-3p	0	0	0	0	0	0	4	0	0	0
hsa-miR-5010-5p	0	0	0	0	0	0	5	17	0	23
hsa-miR-5011-3p	0	0	0	0	0	0	0	0	0	0
hsa-miR-5011-5p	0	0	0	0	0	0	0	0	0	0
hsa-miR-501-3p	0	0	0	0	0	0	2	16	0	3
hsa-miR-501-5p	0	0	0	0	0	0	4	0	0	0
hsa-miR-502-3p	0	0	0	0	0	0	0	0	0	0
hsa-miR-502-5p	0	0	0	0	0	0	0	0	0	0
hsa-miR-503-3p	0	0	0	0	0	0	0	0	0	0
hsa-miR-503-5p	0	0	0	0	0	0	22	4	0	53
hsa-miR-504-3p	0	0	0	0	0	0	0	0	0	0
hsa-miR-504-5p	0	0	0	13	0	0	0	1	0	0
hsa-miR-5047	0	0	0	0	0	0	0	0	0	0
hsa-miR-505-3p	0	0	0	0	0	0	9	0	0	0
hsa-miR-505-5p	0	0	0	0	0	0	3	7	2	16
hsa-miR-506-3p	0	0	0	0	0	0	0	0	0	0
hsa-miR-506-5p	0	0	0	0	0	0	0	0	0	0
hsa-miR-507	0	0	0	0	0	0	0	0	0	0
hsa-miR-508-3p	0	0	0	0	0	0	0	0	0	0
hsa-miR-508-5p	0	0	0	0	0	0	0	0	0	0
hsa-miR-5087	0	0	0	0	0	0	0	0	0	0
hsa-miR-5088-3p	0	0	0	0	0	0	0	0	0	0
hsa-miR-5088-5p	0	0	0	0	0	0	0	0	0	0
hsa-miR-5089-3p	0	0	0	0	0	0	0	0	0	0
hsa-miR-5089-5p	0	0	0	0	0	0	0	0	0	0
hsa-miR-5090	0	0	0	0	0	0	0	0	0	0
hsa-miR-5091	0	0	0	0	0	0	0	0	0	0
hsa-miR-5092	0	0	0	0	0	0	0	0	0	0
hsa-miR-5093	0	0	0	0	0	0	0	0	0	0
hsa-miR-509-3-5p	0	0	0	0	0	0	0	0	0	0
hsa-miR-509-3p	0	0	0	0	0	0	1	0	0	0
hsa-miR-5094	0	0	0	0	0	0	0	0	0	0
hsa-miR-509-5p	0	0	0	0	0	0	0	0	0	0
hsa-miR-5100	0	0	0	0	0	0	0	0	0	0
hsa-miR-510-3p	0	0	0	0	0	0	0	0	0	0
hsa-miR-510-5p	0	0	0	0	0	0	0	0	0	0
hsa-miR-511-3p	0	0	0	0	0	0	0	0	0	0
hsa-miR-511-5p	0	0	0	0	0	0	0	0	0	0
hsa-miR-512-3p	0	0	0	0	0	0	0	0	0	0
hsa-miR-512-5p	0	0	0	0	0	0	0	0	0	0
hsa-miR-513a-3p	0	0	0	0	0	0	0	0	0	0
hsa-miR-513a-5p	0	0	0	0	0	0	0	0	0	0
hsa-miR-513b-3p	0	0	0	0	0	0	0	0	0	0
hsa-miR-513b-5p	0	0	0	0	0	0	0	0	0	0
hsa-miR-513c-3p	0	0	0	0	0	0	0	0	0	0
hsa-miR-513c-5p	0	0	0	0	0	0	0	0	0	0
hsa-miR-514a-3p	0	0	0	0	0	0	0	0	0	0
hsa-miR-514a-5p	0	0	0	0	0	0	0	0	0	0
hsa-miR-514b-3p	0	0	0	0	0	0	0	0	0	0
hsa-miR-514b-5p	0	0	0	0	0	0	0	0	0	0
hsa-miR-515-3p	0	0	0	0	0	0	0	0	0	0
hsa-miR-515-5p	0	0	0	0	0	0	0	0	0	0
hsa-miR-516a-5p	0	0	0	0	0	0	0	0	0	0
hsa-miR-516b-3p	0	0	0	0	0	0	0	0	0	0
hsa-miR-516b-5p	0	0	0	0	0	0	0	0	0	0
hsa-miR-517-5p	0	0	0	0	0	0	0	0	0	0
hsa-miR-517a-3p	0	0	0	0	0	0	0	0	0	0
hsa-miR-517c-3p	0	0	0	0	0	0	0	0	0	0
hsa-miR-5186	0	0	0	0	0	0	0	0	0	0
hsa-miR-5187-3p	0	0	0	0	0	0	0	0	0	0
hsa-miR-5187-5p	0	0	0	0	0	0	5	12	0	6
hsa-miR-5188	0	0	0	0	0	0	0	0	0	0
hsa-miR-5189-3p	0	0	0	0	0	0	0	6	0	0
hsa-miR-5189-5p	0	0	0	0	0	0	10	11	0	21
hsa-miR-518a-3p	0	0	0	0	0	0	0	0	0	0
hsa-miR-518a-5p	0	0	0	0	0	0	0	0	0	0
hsa-miR-518b	0	0	0	0	0	0	0	0	0	0
hsa-miR-518c-3p	0	0	0	0	0	0	0	0	0	0
hsa-miR-518c-5p	0	0	0	0	0	0	0	0	0	0
hsa-miR-518d-3p	0	0	0	0	0	0	0	0	0	0
hsa-miR-518e-3p	0	0	0	0	0	0	0	0	0	0
hsa-miR-518f-3p	0	0	0	0	0	0	0	0	0	0
hsa-miR-518f-5p	0	0	0	0	0	0	0	0	0	0
hsa-miR-5190	0	0	0	0	0	0	0	0	0	0
hsa-miR-5191	0	0	0	0	0	0	0	0	0	0
hsa-miR-5192	0	0	0	0	0	0	0	0	0	0
hsa-miR-5193	0	0	0	0	0	0	0	7	0	0
hsa-miR-5194	0	0	0	0	0	0	0	0	0	0
hsa-miR-5195-3p	0	0	0	0	0	0	0	0	0	0
hsa-miR-5195-5p	0	0	0	0	0	0	0	0	0	0
hsa-miR-5196-3p	0	0	0	0	0	0	0	0	0	0
hsa-miR-5196-5p	0	0	0	0	0	0	0	0	0	0
hsa-miR-5197-3p	0	0	0	0	0	0	0	0	0	0
hsa-miR-5197-5p	0	0	0	0	0	0	0	0	0	0
hsa-miR-519a-3p	0	0	0	0	0	0	0	0	0	0
hsa-miR-519b-3p	0	0	0	0	0	0	0	0	0	0
hsa-miR-519c-3p	0	0	0	0	0	0	0	0	0	0
hsa-miR-519c-5p	0	0	0	0	0	0	0	0	0	0
hsa-miR-519d-3p	0	0	0	0	0	0	0	0	0	0
hsa-miR-519d-5p	0	0	0	0	0	0	0	0	0	0
hsa-miR-519e-3p	0	0	0	0	0	0	0	0	0	0
hsa-miR-519e-5p	0	0	0	0	0	0	0	0	0	0
hsa-miR-520a-3p	0	0	0	0	0	0	0	0	0	0
hsa-miR-520a-5p	0	0	0	0	0	0	0	0	0	0
hsa-miR-520b-3p	0	0	0	0	0	0	0	0	0	0
hsa-miR-520b-5p	0	0	0	0	0	0	0	0	0	0
hsa-miR-520c-3p	0	0	0	0	0	0	0	0	0	0
hsa-miR-520d-3p	0	0	0	0	0	0	0	0	0	0
hsa-miR-520d-5p	0	0	0	0	0	0	0	0	0	0
hsa-miR-520e-3p	0	0	0	0	0	0	0	0	0	0
hsa-miR-520e-5p	0	0	0	0	0	0	0	0	0	0
hsa-miR-520f-3p	0	0	0	0	0	0	0	0	0	0
hsa-miR-520f-5p	0	0	0	0	0	0	0	0	0	0
hsa-miR-520g-3p	0	0	0	0	0	0	0	0	0	0
hsa-miR-520g-5p	0	0	0	0	0	0	0	0	0	0
hsa-miR-520h	0	0	0	0	0	0	0	0	0	0
hsa-miR-521	0	0	0	0	0	0	0	0	0	0
hsa-miR-522-3p	0	0	0	0	0	0	0	0	0	0
hsa-miR-523-3p	0	0	0	0	0	0	0	0	0	0
hsa-miR-524-3p	0	0	0	0	0	0	0	0	0	0
hsa-miR-524-5p	0	0	0	0	0	0	0	0	0	0
hsa-miR-525-3p	0	0	0	0	0	0	0	0	0	0
hsa-miR-525-5p	0	0	0	0	0	0	0	0	0	0
hsa-miR-526a-3p	0	0	0	0	0	0	0	0	0	0
hsa-miR-526a-5p	0	0	0	0	0	0	0	0	0	0
hsa-miR-526b-3p	0	0	0	0	0	0	0	0	0	0
hsa-miR-526b-5p	0	0	0	0	0	0	0	0	0	0
hsa-miR-532-3p	0	0	0	0	0	0	8	3	9	0
hsa-miR-532-5p	0	0	0	0	0	0	114	88	44	51
hsa-miR-539-3p	0	0	0	0	0	0	8	0	0	0
hsa-miR-539-5p	0	0	0	0	0	0	0	0	0	0
hsa-miR-541-3p	0	0	0	0	0	0	2	0	0	0
hsa-miR-541-5p	0	0	0	0	0	0	0	0	0	0
hsa-miR-542-3p	1	0	0	0	0	0	3	0	0	14
hsa-miR-542-5p	0	0	0	0	0	0	0	3	0	0
hsa-miR-543	0	0	10	13	0	14	119	59	21	74
hsa-miR-544a	0	0	0	0	0	0	0	0	0	0
hsa-miR-544b	0	0	0	0	0	0	0	0	0	0
hsa-miR-545-3p	0	0	0	0	0	0	0	0	0	0
hsa-miR-545-5p	0	0	0	0	0	0	2	0	0	0
hsa-miR-548a-3p	0	0	0	0	0	0	1	0	0	0
hsa-miR-548a-5p	0	0	0	0	0	0	0	0	0	0
hsa-miR-548ab	0	0	0	0	0	0	2	0	0	0
hsa-miR-548ac	0	0	0	0	0	0	0	0	0	0
hsa-miR-548ad-3p	0	0	0	0	0	0	0	0	0	0
hsa-miR-548ad-5p	18	0	0	0	0	0	5	0	4	0
hsa-miR-548ae-3p	0	0	0	0	0	0	0	0	0	0
hsa-miR-548ag	0	0	0	0	0	0	0	0	0	0
hsa-miR-548ah-3p	0	0	0	0	0	0	3	0	0	0
hsa-miR-548ah-5p	0	0	0	0	0	0	0	0	0	0
hsa-miR-548aj-3p	0	0	0	0	0	0	0	0	0	0
hsa-miR-548ak	0	0	0	0	0	0	0	0	0	0
hsa-miR-548al	0	0	0	0	0	0	0	0	0	0
hsa-miR-548am-3p	0	0	0	0	0	0	0	0	0	0
hsa-miR-548an	0	0	0	0	0	0	0	0	0	0
hsa-miR-548ao-3p	0	0	0	0	0	0	0	0	0	0
hsa-miR-548ao-5p	0	0	0	0	0	0	0	0	0	0
hsa-miR-548ap-3p	0	0	0	0	0	0	0	0	0	0
hsa-miR-548ap-5p	0	0	0	0	0	0	0	0	0	0
hsa-miR-548aq-3p	0	0	0	0	0	0	0	0	0	0
hsa-miR-548aq-5p	0	0	0	0	0	0	0	0	0	0
hsa-miR-548ar-3p	0	0	0	0	0	0	2	0	0	0
hsa-miR-548ar-5p	0	0	0	0	0	0	0	1	0	0
hsa-miR-548as-3p	0	0	0	0	0	0	0	0	0	0
hsa-miR-548as-5p	0	0	0	0	0	0	0	0	0	0
hsa-miR-548at-3p	0	0	0	0	0	0	0	0	0	0
hsa-miR-548at-5p	0	0	0	0	0	0	0	0	0	0
hsa-miR-548au-3p	0	0	0	0	0	0	0	0	0	0
hsa-miR-548au-5p	0	0	0	0	0	0	0	0	0	0
hsa-miR-548av-3p	0	0	0	0	0	0	0	0	0	0
hsa-miR-548av-5p	0	0	0	0	0	0	0	0	0	0
hsa-miR-548aw	0	0	0	0	0	0	0	0	0	0
hsa-miR-548ax	0	0	0	0	0	0	6	0	0	0
hsa-miR-548ay-3p	0	0	0	0	0	0	0	0	0	0
hsa-miR-548ay-5p	0	0	0	0	0	0	0	0	0	0
hsa-miR-548az-3p	0	0	0	0	0	0	0	0	0	0
hsa-miR-548az-5p	0	0	0	0	0	0	0	0	0	0
hsa-miR-548b-3p	0	0	0	0	0	0	0	0	0	0
hsa-miR-548b-5p	0	0	0	0	0	0	0	0	0	0
hsa-miR-548ba	0	0	0	0	0	0	0	0	0	10
hsa-miR-548bb-3p	0	0	0	0	0	0	0	0	0	0
hsa-miR-548bb-5p	0	0	0	0	0	0	0	0	0	0
hsa-miR-548bc	0	0	0	0	0	0	1	3	0	0
hsa-miR-548c-3p	0	0	0	0	0	0	0	0	0	0
hsa-miR-548c-5p	0	0	0	0	0	0	2	0	13	0
hsa-miR-548d-3p	0	0	0	0	0	0	0	0	0	0
hsa-miR-548d-5p	0	0	0	0	0	0	1	5	0	0
hsa-miR-548e-3p	0	0	0	0	0	0	0	0	0	0
hsa-miR-548e-5p	0	0	0	0	0	0	0	0	0	0
hsa-miR-548f-3p	0	0	0	0	0	0	0	0	0	0
hsa-miR-548f-5p	0	0	0	0	0	0	0	0	0	0
hsa-miR-548g-3p	0	0	0	0	0	0	0	0	0	0
hsa-miR-548g-5p	0	0	0	0	0	0	0	0	0	0
hsa-miR-548h-3p	0	0	0	0	0	0	0	0	0	0
hsa-miR-548h-5p	0	0	0	0	0	0	3	6	0	3
hsa-miR-548i	0	0	0	0	0	0	0	0	1	0
hsa-miR-548j-3p	0	0	0	0	0	0	0	0	0	0
hsa-miR-548j-5p	0	0	12	0	0	0	8	13	5	14
hsa-miR-548k	0	0	0	0	0	0	7	14	0	5
hsa-miR-548l	0	0	0	0	0	0	6	3	0	0
hsa-miR-548m	0	0	0	0	0	0	0	0	0	0
hsa-miR-548n	0	0	0	0	0	0	0	0	0	0
hsa-miR-548o-3p	0	0	0	0	0	0	6	1	0	0
hsa-miR-548p	0	0	0	0	0	0	0	0	0	0
hsa-miR-548q	0	0	0	0	0	0	0	4	0	0
hsa-miR-548s	0	0	0	0	0	0	0	0	4	0
hsa-miR-548t-3p	0	0	0	0	0	0	0	0	0	0
hsa-miR-548t-5p	0	0	0	0	0	0	0	0	0	0
hsa-miR-548u	0	0	0	0	0	0	0	0	0	0
hsa-miR-548v	0	0	0	0	0	0	0	0	0	0
hsa-miR-548w	0	0	0	0	0	0	0	0	0	0
hsa-miR-548x-3p	0	0	0	0	0	0	0	0	0	0
hsa-miR-548y	0	0	0	0	0	0	0	0	0	0
hsa-miR-549a-3p	0	0	0	0	0	0	0	0	0	0
hsa-miR-549a-5p	0	0	0	0	0	0	0	0	0	0
hsa-miR-550a-3-5p	0	0	0	0	0	0	0	0	0	0
hsa-miR-550a-3p	0	0	0	0	0	0	2	7	5	7
hsa-miR-550a-5p	0	0	0	0	0	0	0	0	0	0
hsa-miR-550b-2-5p	0	0	0	0	0	0	0	0	0	0
hsa-miR-550b-3p	0	0	0	0	0	0	0	0	0	0
hsa-miR-551a	0	0	0	0	0	0	0	0	0	0
hsa-miR-551b-3p	0	0	0	0	0	0	0	0	0	0
hsa-miR-551b-5p	0	0	0	0	0	0	0	0	0	0
hsa-miR-552-3p	0	0	0	0	0	0	0	0	0	0
hsa-miR-552-5p	0	0	0	0	0	0	0	0	0	0
hsa-miR-553	0	0	0	0	0	0	0	0	0	0
hsa-miR-554	0	0	0	0	0	0	0	0	0	0
hsa-miR-555	0	0	0	0	0	0	0	0	0	0
hsa-miR-556-3p	0	0	0	0	0	0	0	0	0	0
hsa-miR-556-5p	0	0	0	0	0	0	7	0	0	0
hsa-miR-557	0	0	0	0	0	0	0	0	0	0
hsa-miR-5571-3p	0	0	0	0	0	0	0	0	0	0
hsa-miR-5571-5p	0	0	0	0	0	0	0	0	0	0
hsa-miR-5572	0	0	0	0	0	0	0	0	0	0
hsa-miR-5579-3p	0	0	0	0	0	0	0	0	0	0
hsa-miR-5579-5p	0	0	0	0	0	0	0	0	0	0
hsa-miR-558	0	0	0	0	0	0	0	0	0	0
hsa-miR-5580-3p	0	0	0	0	0	0	0	0	0	0
hsa-miR-5580-5p	0	0	0	0	0	0	0	0	0	0
hsa-miR-5581-3p	0	0	0	0	0	0	0	0	0	0
hsa-miR-5581-5p	0	0	0	0	0	0	0	0	0	0
hsa-miR-5582-3p	0	0	0	0	0	0	0	0	0	0
hsa-miR-5582-5p	0	0	0	0	0	0	0	0	0	0
hsa-miR-5583-3p	0	0	0	0	0	0	0	0	0	0
hsa-miR-5583-5p	0	0	0	0	0	0	0	0	0	0
hsa-miR-5584-3p	0	0	0	0	0	0	0	0	0	0
hsa-miR-5584-5p	0	0	0	0	0	0	0	0	0	0
hsa-miR-5585-3p	0	0	0	0	0	0	0	0	0	0
hsa-miR-5585-5p	0	0	0	0	0	0	0	0	0	0
hsa-miR-5586-3p	0	0	0	0	0	0	0	0	0	0
hsa-miR-5586-5p	0	0	0	0	0	0	0	0	0	0
hsa-miR-5587-3p	0	0	0	0	0	0	0	0	0	0
hsa-miR-5587-5p	0	0	0	0	0	0	0	0	0	0
hsa-miR-5588-3p	0	0	0	0	0	0	0	0	0	0
hsa-miR-5588-5p	0	0	0	0	0	0	0	0	0	0
hsa-miR-5589-3p	0	0	0	0	0	0	0	0	0	0
hsa-miR-5589-5p	0	0	0	0	0	0	0	0	0	0
hsa-miR-559	0	0	0	0	0	0	0	0	0	0
hsa-miR-5590-3p	0	0	0	0	0	0	0	0	0	0
hsa-miR-5590-5p	0	0	0	0	0	0	0	0	0	0
hsa-miR-5591-3p	0	0	0	0	0	0	0	0	0	0
hsa-miR-5591-5p	0	0	0	0	0	0	0	0	0	0
hsa-miR-561-3p	0	0	0	0	0	0	0	0	0	0
hsa-miR-561-5p	0	0	0	0	0	0	0	0	0	0
hsa-miR-562	0	0	0	0	0	0	0	0	0	0
hsa-miR-563	0	0	0	0	0	0	0	0	0	0
hsa-miR-564	0	0	0	0	0	0	0	0	0	0
hsa-miR-567	0	0	0	0	0	0	0	0	0	0
hsa-miR-568	0	0	0	0	0	0	0	0	0	0
hsa-miR-5680	0	0	0	0	0	0	0	0	0	0
hsa-miR-5681a	0	0	0	0	0	0	0	0	0	0
hsa-miR-5681b	0	0	0	0	0	0	0	0	0	0
hsa-miR-5682	0	0	0	0	0	0	0	0	0	0
hsa-miR-5683	0	0	0	0	0	0	0	0	0	0
hsa-miR-5684	0	0	0	0	0	0	0	0	0	0
hsa-miR-5685	0	0	0	0	0	0	0	0	0	0
hsa-miR-5687	0	0	0	0	0	0	0	0	0	0
hsa-miR-5688	0	0	0	0	0	0	0	0	0	0
hsa-miR-5689	0	0	0	0	0	0	0	0	0	0
hsa-miR-569	0	0	0	0	0	0	0	0	0	0
hsa-miR-5690	0	0	0	0	0	0	0	0	0	0
hsa-miR-5691	0	0	0	0	0	0	0	0	0	0
hsa-miR-5692a	0	0	0	0	0	0	0	0	0	0
hsa-miR-5692b	0	0	0	0	0	0	0	0	0	0
hsa-miR-5692c	0	0	0	0	0	0	0	0	0	0
hsa-miR-5693	0	0	0	0	0	0	0	0	0	0
hsa-miR-5694	0	0	0	0	0	0	0	0	0	0
hsa-miR-5695	0	0	0	0	0	0	0	0	0	0
hsa-miR-5696	0	0	0	0	0	0	0	0	0	0
hsa-miR-5697	0	0	0	0	0	0	0	0	0	0
hsa-miR-5698	0	0	0	0	0	0	0	0	0	0
hsa-miR-5699-3p	0	0	0	0	0	0	0	0	0	0
hsa-miR-5699-5p	0	0	0	0	0	0	0	0	0	0
hsa-miR-5700	0	0	0	0	0	0	0	0	0	0
hsa-miR-5701	0	0	0	0	0	0	0	0	0	0
hsa-miR-5702	0	0	0	0	0	0	0	0	0	0
hsa-miR-5703	0	0	0	0	0	0	0	0	0	0
hsa-miR-570-3p	0	0	0	0	0	0	0	0	0	0
hsa-miR-5704	0	0	0	0	0	0	0	0	0	0
hsa-miR-5705	0	0	0	0	0	0	0	0	0	0
hsa-miR-570-5p	0	0	0	0	0	0	0	0	0	0
hsa-miR-5706	0	0	0	0	0	0	0	0	0	0
hsa-miR-5707	0	0	0	0	0	0	0	0	0	0
hsa-miR-5708	0	0	0	0	0	0	0	0	0	0
hsa-miR-571	0	0	0	0	0	0	0	0	0	0
hsa-miR-572	0	0	0	0	0	0	0	0	0	0
hsa-miR-573	0	0	0	0	0	0	0	0	0	0
hsa-miR-5739	0	0	0	0	0	0	0	0	0	0
hsa-miR-574-3p	0	0	0	0	0	0	12	9	0	15
hsa-miR-574-5p	16	21	0	21	0	49	73	71	53	21
hsa-miR-575	0	0	0	0	0	0	0	0	0	0
hsa-miR-576-3p	0	0	0	0	0	0	18	0	0	0
hsa-miR-576-5p	0	0	0	0	0	0	3	9	8	0
hsa-miR-577	0	0	0	0	0	0	0	0	0	0
hsa-miR-578	0	0	0	0	0	0	0	0	0	0
hsa-miR-5787	0	0	0	0	0	0	0	0	0	0
hsa-miR-579-3p	0	0	0	0	0	0	0	0	0	0
hsa-miR-579-5p	0	0	0	0	0	0	1	0	0	0
hsa-miR-580-3p	0	0	0	0	0	0	0	0	0	0
hsa-miR-580-5p	0	0	0	0	0	0	0	0	0	0
hsa-miR-581	0	0	0	0	0	0	0	0	0	0
hsa-miR-582-3p	0	0	0	0	0	0	7	0	0	0
hsa-miR-582-5p	0	0	0	0	0	0	0	0	0	0
hsa-miR-583	0	0	0	0	0	0	0	0	0	0
hsa-miR-584-3p	0	0	0	0	0	0	0	0	0	0
hsa-miR-584-5p	0	18	9	20	0	29	329	299	57	224
hsa-miR-585-3p	0	0	0	0	0	0	0	0	0	0
hsa-miR-585-5p	0	0	0	0	0	0	0	0	0	0
hsa-miR-586	0	0	0	0	0	0	0	0	0	0
hsa-miR-587	0	0	0	0	0	0	0	0	0	0
hsa-miR-588	0	0	0	0	0	0	0	0	0	0
hsa-miR-589-3p	0	0	0	0	0	0	1	1	10	7
hsa-miR-589-5p	0	0	0	0	0	0	56	34	17	43
hsa-miR-590-3p	0	0	0	0	0	0	7	0	0	0
hsa-miR-590-5p	0	0	0	0	0	0	0	0	0	0
hsa-miR-591	0	0	0	0	0	0	0	0	0	0
hsa-miR-592	0	0	0	0	0	0	0	0	0	0
hsa-miR-593-3p	0	0	0	0	0	0	0	0	0	0
hsa-miR-593-5p	0	0	0	0	0	0	0	0	0	0
hsa-miR-595	0	0	0	0	0	0	0	0	0	0
hsa-miR-596	0	0	0	0	0	0	0	0	0	0
hsa-miR-597-3p	0	0	0	0	0	0	0	0	0	0
hsa-miR-597-5p	0	0	0	0	0	0	0	0	0	0
hsa-miR-598-3p	0	0	0	0	0	0	24	21	3	0
hsa-miR-598-5p	0	0	0	0	0	0	0	0	0	0
hsa-miR-599	0	0	0	0	0	0	0	0	0	0
hsa-miR-600	0	0	0	0	0	0	0	0	0	0
hsa-miR-601	0	0	0	0	0	0	0	0	0	0
hsa-miR-602	0	0	0	0	0	0	0	0	0	0
hsa-miR-603	0	0	0	0	0	0	0	0	0	0
hsa-miR-604	0	0	0	0	0	0	0	0	0	0
hsa-miR-605-3p	0	0	0	0	0	0	0	0	0	0
hsa-miR-605-5p	0	0	0	0	0	0	0	0	0	0
hsa-miR-606	0	0	0	0	0	0	0	0	0	0
hsa-miR-6068	0	0	0	0	0	0	0	0	0	0
hsa-miR-6069	0	0	0	0	0	0	0	0	0	0
hsa-miR-607	0	0	0	0	0	0	0	0	0	0
hsa-miR-6070	0	0	0	0	0	0	0	0	0	0
hsa-miR-6071	0	0	0	0	0	0	0	0	0	0
hsa-miR-6072	0	0	0	0	0	0	0	0	0	0
hsa-miR-6073	0	0	0	0	0	0	0	0	0	0
hsa-miR-6074	0	0	0	0	0	0	0	0	0	0
hsa-miR-6075	0	0	0	0	0	0	0	0	0	0
hsa-miR-6076	0	0	0	0	0	0	0	0	0	0
hsa-miR-6077	0	0	0	0	0	0	0	0	0	0
hsa-miR-6078	0	0	0	0	0	0	0	0	0	0
hsa-miR-6079	0	0	0	0	0	0	0	0	0	0
hsa-miR-608	0	0	0	0	0	0	0	0	0	0
hsa-miR-6080	0	0	0	0	0	0	0	0	0	0
hsa-miR-6081	0	0	0	0	0	0	0	0	0	0
hsa-miR-6082	0	0	0	0	0	0	0	0	0	0
hsa-miR-6083	0	0	0	0	0	0	0	0	0	0
hsa-miR-6084	0	0	0	0	0	0	0	0	0	0
hsa-miR-6085	0	0	0	0	0	0	0	0	0	0
hsa-miR-6086	0	0	0	0	0	0	0	0	0	0
hsa-miR-6088	0	0	0	0	0	0	0	0	0	0
hsa-miR-6089	0	0	0	0	0	0	0	0	0	0
hsa-miR-609	0	0	0	0	0	0	0	0	0	0
hsa-miR-6090	0	0	0	0	0	0	0	0	0	0
hsa-miR-610	0	0	0	0	0	0	2	0	0	0
hsa-miR-611	0	0	0	0	0	0	0	0	0	0
hsa-miR-612	0	0	0	0	0	0	0	0	0	0
hsa-miR-6124	0	0	0	0	0	0	0	0	0	0
hsa-miR-6125	0	0	0	0	0	0	0	0	0	0
hsa-miR-6126	0	0	0	0	0	0	0	0	0	0
hsa-miR-6127	0	0	0	0	0	0	0	0	0	0
hsa-miR-6128	0	0	0	0	0	0	0	0	0	0
hsa-miR-6129	0	0	0	0	0	0	0	0	0	0
hsa-miR-613	0	0	0	0	0	0	0	0	0	0
hsa-miR-6130	0	0	0	0	0	0	0	0	0	0
hsa-miR-6131	0	0	0	0	0	0	0	0	0	1
hsa-miR-6132	0	0	0	0	0	0	0	0	0	0
hsa-miR-6133	0	0	0	0	0	0	0	0	0	0
hsa-miR-6134	0	0	0	0	0	0	0	0	0	0
hsa-miR-614	0	0	0	0	0	0	0	0	0	0
hsa-miR-615-3p	0	0	0	0	0	0	0	0	0	0
hsa-miR-615-5p	0	0	0	0	0	0	0	0	0	0
hsa-miR-616-3p	0	0	0	20	0	0	0	0	0	0
hsa-miR-6165	0	0	0	0	0	0	0	0	0	0
hsa-miR-616-5p	0	0	0	0	0	0	8	0	0	0
hsa-miR-617	0	0	0	0	0	0	0	0	0	0
hsa-miR-618	0	0	0	0	0	0	0	0	0	0
hsa-miR-619-3p	0	0	0	0	0	0	0	0	0	0
hsa-miR-619-5p	0	0	0	0	0	0	0	0	0	9
hsa-miR-620	0	0	0	0	0	0	0	0	0	0
hsa-miR-621	0	0	0	0	0	0	0	0	0	0
hsa-miR-622	0	0	0	0	0	0	0	0	0	0
hsa-miR-623	0	0	0	0	0	0	0	0	0	0
hsa-miR-624-3p	0	0	0	0	0	0	0	0	0	0
hsa-miR-624-5p	0	0	0	0	0	0	0	0	0	0
hsa-miR-625-3p	26	28	0	21	0	27	432	321	125	307
hsa-miR-625-5p	0	0	0	0	0	0	117	22	0	53
hsa-miR-626	0	0	0	0	0	0	0	0	0	0
hsa-miR-627-3p	0	0	0	0	0	0	1	0	0	0
hsa-miR-627-5p	0	0	0	0	0	0	2	0	0	10
hsa-miR-628-3p	0	0	0	0	0	0	7	0	0	7
hsa-miR-628-5p	0	0	0	0	0	0	1	0	0	6
hsa-miR-629-3p	0	0	0	0	0	0	3	0	0	0
hsa-miR-629-5p	0	0	7	0	0	0	111	96	28	41
hsa-miR-630	0	0	0	0	0	0	0	0	0	0
hsa-miR-631	0	0	0	0	0	0	0	0	0	0
hsa-miR-632	0	0	0	0	0	0	0	0	0	0
hsa-miR-633	0	0	0	0	0	0	0	0	0	0
hsa-miR-634	0	0	0	0	0	0	0	0	0	0
hsa-miR-635	0	0	0	0	0	0	0	0	0	0
hsa-miR-636	0	0	0	0	0	0	3	0	0	0
hsa-miR-637	0	0	0	0	0	0	0	0	0	0
hsa-miR-638	0	0	0	0	0	0	0	0	0	0
hsa-miR-639	0	0	0	0	0	0	0	0	0	0
hsa-miR-640	0	0	0	0	0	0	0	0	0	0
hsa-miR-641	0	0	0	0	0	0	0	8	0	11
hsa-miR-642a-3p	0	0	0	0	0	0	0	0	0	0
hsa-miR-642a-5p	0	0	0	0	0	0	0	0	0	0
hsa-miR-642b-3p	0	0	0	0	0	0	0	0	0	0
hsa-miR-642b-5p	0	0	0	0	0	0	0	0	0	0
hsa-miR-643	0	0	0	0	0	0	0	0	0	0
hsa-miR-644a	0	0	0	0	0	0	0	0	0	0
hsa-miR-645	0	0	0	0	0	0	0	0	0	0
hsa-miR-646	0	0	0	0	0	0	0	0	0	0
hsa-miR-647	0	0	0	0	0	0	0	0	0	0
hsa-miR-648	0	0	0	0	0	0	0	0	0	0
hsa-miR-649	0	0	0	0	0	0	0	0	0	0
hsa-miR-6499-3p	0	0	0	0	0	0	0	0	0	0
hsa-miR-6499-5p	0	0	0	0	0	0	0	0	0	0
hsa-miR-650	0	0	0	0	0	0	0	0	0	0
hsa-miR-6500-3p	0	0	0	0	0	0	0	0	0	0
hsa-miR-6500-5p	0	0	0	0	0	0	0	0	0	0
hsa-miR-6501-3p	0	0	0	0	0	0	0	0	0	0
hsa-miR-6501-5p	0	0	0	0	0	0	0	0	0	0
hsa-miR-6502-3p	0	0	0	0	0	0	0	0	0	0
hsa-miR-6502-5p	0	0	0	0	0	0	0	1	0	0
hsa-miR-6503-3p	0	0	0	0	0	0	2	3	0	0
hsa-miR-6503-5p	0	0	0	0	0	0	0	0	9	0
hsa-miR-6504-3p	0	0	0	0	0	0	0	0	0	0
hsa-miR-6504-5p	0	0	0	0	0	0	0	0	0	0
hsa-miR-6505-3p	0	0	0	0	0	0	0	0	0	0
hsa-miR-6505-5p	0	0	0	0	0	0	0	0	0	0
hsa-miR-6506-3p	0	0	0	0	0	0	0	0	0	0
hsa-miR-6506-5p	0	0	0	0	0	0	0	0	0	0
hsa-miR-6507-3p	0	0	0	0	0	0	0	0	0	0
hsa-miR-6507-5p	0	0	0	0	0	0	0	0	0	0
hsa-miR-6508-3p	0	0	0	0	0	0	0	0	0	0
hsa-miR-6508-5p	0	0	0	0	0	0	0	0	0	0
hsa-miR-6509-3p	0	0	0	0	0	0	0	0	0	0
hsa-miR-6509-5p	0	0	0	0	0	0	2	0	0	0
hsa-miR-6510-3p	0	0	0	0	0	0	0	0	0	0
hsa-miR-6510-5p	0	0	0	0	0	0	0	0	0	0
hsa-miR-6511a-3p	0	0	0	0	0	0	6	2	0	0
hsa-miR-6511a-5p	0	0	0	0	0	0	0	0	0	0
hsa-miR-6511b-3p	0	0	0	18	0	0	3	1	0	4
hsa-miR-6511b-5p	0	0	0	0	0	0	0	0	0	0
hsa-miR-6512-3p	0	0	0	0	0	0	0	0	0	0
hsa-miR-6512-5p	0	0	0	0	0	0	0	0	0	0
hsa-miR-6513-3p	0	0	0	0	0	0	2	15	0	0
hsa-miR-6513-5p	0	0	0	0	0	0	0	0	0	0
hsa-miR-651-3p	0	0	0	0	0	0	0	0	0	0
hsa-miR-6514-3p	0	0	0	0	0	0	0	0	0	0
hsa-miR-6514-5p	0	0	0	0	0	0	2	0	0	0
hsa-miR-6515-3p	0	0	0	0	0	0	0	0	0	0
hsa-miR-6515-5p	0	0	0	0	0	0	0	0	0	0
hsa-miR-651-5p	0	0	0	0	0	0	5	0	0	0
hsa-miR-6516-3p	0	0	0	0	0	0	0	0	0	0
hsa-miR-6516-5p	0	0	0	0	0	0	0	0	0	0
hsa-miR-652-3p	24	0	0	6	0	9	53	42	9	22
hsa-miR-652-5p	0	0	0	0	0	0	0	0	0	0
hsa-miR-6529-3p	0	0	0	0	0	0	0	0	0	0
hsa-miR-6529-5p	0	0	0	0	0	0	0	0	0	0
hsa-miR-653-3p	0	0	0	0	0	0	0	0	0	0
hsa-miR-653-5p	0	0	0	0	0	0	0	0	0	0
hsa-miR-654-3p	0	0	13	0	0	0	246	215	40	180
hsa-miR-654-5p	0	0	0	0	0	5	46	18	19	25
hsa-miR-655-3p	0	0	0	0	0	0	0	0	0	0
hsa-miR-655-5p	0	0	0	0	0	0	0	0	0	0
hsa-miR-656-3p	0	0	0	0	0	0	5	1	0	0
hsa-miR-656-5p	0	0	0	0	0	0	0	0	0	0
hsa-miR-657	0	0	0	0	0	0	0	0	0	0
hsa-miR-658	0	0	0	0	0	0	0	0	0	0
hsa-miR-659-3p	0	0	0	0	0	0	0	0	0	0
hsa-miR-659-5p	0	0	0	0	0	0	0	1	0	0
hsa-miR-660-3p	0	0	0	0	0	0	0	0	0	0
hsa-miR-660-5p	0	0	0	0	0	0	15	15	5	25
hsa-miR-661	0	0	0	0	0	0	0	0	0	0
hsa-miR-662	0	0	0	0	0	0	0	0	0	0
hsa-miR-663a	0	0	0	0	0	0	0	0	0	0
hsa-miR-663b	0	0	0	0	0	0	0	0	0	0
hsa-miR-664a-3p	0	0	0	0	0	0	8	14	0	0
hsa-miR-664a-5p	0	0	0	0	0	0	24	10	0	13
hsa-miR-664b-3p	0	0	0	0	0	0	0	0	0	0
hsa-miR-664b-5p	0	0	0	0	0	0	4	12	0	24
hsa-miR-665	0	0	0	0	0	0	0	0	0	0
hsa-miR-668-3p	0	0	0	0	0	0	5	20	0	4
hsa-miR-668-5p	0	0	0	0	0	0	0	0	0	0
hsa-miR-670-3p	0	0	0	0	0	0	0	0	0	0
hsa-miR-670-5p	0	0	0	0	0	0	0	0	0	0
hsa-miR-671-3p	0	0	0	0	0	0	43	26	10	51
hsa-miR-6715a-3p	0	0	0	0	0	0	0	0	0	0
hsa-miR-6715b-3p	0	0	0	0	0	0	0	0	0	0
hsa-miR-6715b-5p	0	0	0	0	0	0	0	0	0	0
hsa-miR-671-5p	0	0	0	0	0	0	3	8	7	0
hsa-miR-6716-3p	0	0	0	0	0	0	0	0	0	0
hsa-miR-6716-5p	0	0	0	0	0	0	0	0	0	0
hsa-miR-6717-5p	0	0	0	0	0	0	0	0	0	0
hsa-miR-6718-5p	0	0	0	0	0	0	0	0	0	0
hsa-miR-6719-3p	0	0	0	0	0	0	0	0	0	0
hsa-miR-6720-3p	0	0	0	0	0	0	0	0	0	0
hsa-miR-6720-5p	0	0	0	0	0	0	0	0	0	0
hsa-miR-6721-5p	0	0	0	4	0	0	3	5	0	20
hsa-miR-6722-3p	0	0	0	0	0	0	0	0	0	0
hsa-miR-6722-5p	0	0	0	0	0	0	0	0	0	0
hsa-miR-6724-5p	0	0	0	0	0	0	0	0	0	0
hsa-miR-6726-3p	0	0	0	0	0	0	0	0	0	0
hsa-miR-6726-5p	0	0	0	0	0	0	0	0	0	0
hsa-miR-6727-3p	0	0	0	0	0	0	0	0	0	0
hsa-miR-6727-5p	0	0	0	0	0	0	0	0	0	0
hsa-miR-6728-3p	0	0	0	0	0	0	0	0	0	0
hsa-miR-6728-5p	0	0	0	0	0	0	0	0	0	0
hsa-miR-6729-3p	0	0	0	0	0	0	0	3	0	0
hsa-miR-6729-5p	0	0	0	0	0	0	0	0	0	0
hsa-miR-6730-3p	0	0	0	0	0	0	0	0	0	0
hsa-miR-6730-5p	0	0	0	0	0	0	0	0	0	0
hsa-miR-6731-3p	0	0	0	0	0	0	0	0	0	0
hsa-miR-6731-5p	0	0	0	0	0	0	0	0	0	0
hsa-miR-6732-3p	0	0	0	0	0	0	0	0	0	0
hsa-miR-6732-5p	0	0	0	0	0	0	0	0	0	0
hsa-miR-6733-3p	0	0	0	0	0	0	0	0	0	0
hsa-miR-6733-5p	0	0	0	0	0	0	0	0	0	0
hsa-miR-6734-3p	0	0	0	0	0	0	0	0	0	0
hsa-miR-6734-5p	0	0	0	0	0	0	3	9	12	0
hsa-miR-6735-3p	0	0	0	0	0	0	0	0	0	0
hsa-miR-6735-5p	0	0	0	0	0	0	2	0	0	0
hsa-miR-6736-3p	0	0	0	0	0	0	0	0	0	0
hsa-miR-6736-5p	0	0	0	0	0	0	2	0	0	0
hsa-miR-6737-3p	0	0	0	0	0	0	0	0	0	0
hsa-miR-6737-5p	0	0	0	0	0	0	0	0	0	0
hsa-miR-6738-3p	0	0	0	0	0	0	0	0	0	0
hsa-miR-6738-5p	0	0	0	0	0	0	0	0	0	0
hsa-miR-6739-3p	0	0	0	0	0	0	0	0	0	0
hsa-miR-6739-5p	0	0	0	0	0	0	0	0	0	0
hsa-miR-6740-3p	0	0	0	0	0	0	0	0	0	0
hsa-miR-6740-5p	0	0	0	0	0	0	0	0	0	0
hsa-miR-6741-3p	0	0	0	0	0	0	17	13	0	6
hsa-miR-6741-5p	0	0	0	0	0	0	0	0	8	4
hsa-miR-6742-3p	0	0	0	0	0	0	0	0	0	0
hsa-miR-6742-5p	0	0	0	0	0	0	0	0	0	0
hsa-miR-6743-3p	0	0	0	0	0	0	0	0	0	0
hsa-miR-6743-5p	0	0	0	0	0	0	0	0	0	0
hsa-miR-6744-3p	0	0	0	0	0	0	0	0	0	0
hsa-miR-6744-5p	0	0	0	0	0	0	0	0	0	0
hsa-miR-6745	0	0	0	0	0	0	0	0	0	0
hsa-miR-6746-3p	0	0	0	0	0	0	0	0	0	0
hsa-miR-6746-5p	0	0	0	0	0	0	0	0	0	0
hsa-miR-6747-3p	0	0	0	0	0	0	0	0	0	0
hsa-miR-6747-5p	0	0	0	0	0	0	0	0	0	0
hsa-miR-6748-3p	0	0	0	0	0	0	0	0	0	0
hsa-miR-6748-5p	0	0	0	0	0	0	2	0	0	0
hsa-miR-6749-3p	0	0	0	0	0	0	0	0	0	0
hsa-miR-6749-5p	0	0	0	0	0	0	0	0	0	0
hsa-miR-6750-3p	0	0	0	0	0	0	0	0	0	0
hsa-miR-6750-5p	0	0	0	0	0	0	0	7	0	0
hsa-miR-6751-3p	0	0	0	0	0	0	0	0	0	0
hsa-miR-6751-5p	0	0	0	0	0	0	2	0	0	0
hsa-miR-6752-3p	0	0	0	0	0	0	0	0	0	0
hsa-miR-6752-5p	0	0	0	0	0	0	0	0	0	0
hsa-miR-6753-3p	0	0	0	0	0	0	0	0	0	0
hsa-miR-6753-5p	0	0	0	0	0	0	0	0	0	0
hsa-miR-675-3p	0	0	0	0	0	0	0	0	0	0
hsa-miR-6754-3p	0	0	0	0	0	0	0	0	0	0
hsa-miR-6754-5p	0	0	0	0	0	0	0	0	0	0
hsa-miR-6755-3p	0	0	0	0	0	0	0	0	0	0
hsa-miR-6755-5p	0	0	0	0	0	0	0	0	0	0
hsa-miR-675-5p	0	0	0	0	0	0	0	0	0	0
hsa-miR-6756-3p	0	0	0	0	0	0	0	0	0	0
hsa-miR-6756-5p	0	0	0	0	0	0	0	0	0	0
hsa-miR-6757-3p	0	0	0	0	0	0	0	0	0	0
hsa-miR-6757-5p	0	0	0	0	0	0	0	0	0	0
hsa-miR-6758-3p	0	0	0	0	0	0	1	0	0	0
hsa-miR-6758-5p	0	0	0	0	0	0	1	0	0	0
hsa-miR-6759-3p	0	0	0	0	0	0	0	0	0	0
hsa-miR-6759-5p	0	0	0	0	0	0	0	0	0	0
hsa-miR-6760-3p	0	0	0	0	0	0	0	0	0	0
hsa-miR-6760-5p	0	0	0	0	0	0	0	0	0	0
hsa-miR-6761-3p	0	0	0	0	0	0	0	0	0	0
hsa-miR-6761-5p	0	0	0	0	0	0	0	0	0	0
hsa-miR-6762-3p	0	0	0	0	0	0	0	0	0	0
hsa-miR-6762-5p	0	0	0	0	0	0	0	0	0	0
hsa-miR-6763-3p	0	0	0	0	0	0	0	0	0	0
hsa-miR-6763-5p	0	0	0	0	0	0	0	0	0	0
hsa-miR-676-3p	0	0	0	0	0	0	0	0	0	0
hsa-miR-6764-3p	0	0	0	0	0	0	0	0	0	0
hsa-miR-6764-5p	0	0	0	0	0	0	0	0	0	0
hsa-miR-6765-3p	0	0	0	0	0	0	0	0	0	0
hsa-miR-6765-5p	0	0	0	0	0	0	0	0	0	0
hsa-miR-676-5p	0	0	0	0	0	0	0	0	0	0
hsa-miR-6766-3p	0	0	0	0	0	0	0	0	0	0
hsa-miR-6766-5p	0	0	0	0	0	0	0	0	0	0
hsa-miR-6767-3p	0	0	0	0	0	0	0	0	0	0
hsa-miR-6767-5p	0	0	0	0	0	0	0	0	0	0
hsa-miR-6768-3p	0	0	0	0	0	0	0	0	0	0
hsa-miR-6768-5p	0	0	0	0	0	0	0	0	0	0
hsa-miR-6769a-3p	0	0	0	0	0	0	0	0	0	0
hsa-miR-6769a-5p	0	0	0	0	0	0	0	0	0	0
hsa-miR-6769b-3p	0	0	0	0	0	0	2	0	0	0
hsa-miR-6769b-5p	0	0	0	0	0	0	0	0	0	0
hsa-miR-6770-3p	0	0	0	0	0	0	0	0	0	0
hsa-miR-6770-5p	0	0	0	0	0	0	0	0	0	0
hsa-miR-6771-3p	0	0	0	0	0	0	0	0	0	0
hsa-miR-6771-5p	0	0	0	0	0	0	0	0	0	0
hsa-miR-6772-3p	0	0	0	0	0	0	2	0	0	0
hsa-miR-6772-5p	0	0	0	0	0	0	0	0	0	0
hsa-miR-6773-3p	0	0	0	0	0	0	0	0	0	0
hsa-miR-6773-5p	0	0	0	0	0	0	0	0	0	0
hsa-miR-6774-3p	0	0	0	0	0	0	0	0	0	0
hsa-miR-6774-5p	0	0	0	0	0	0	0	0	0	0
hsa-miR-6775-3p	0	0	0	0	0	0	3	0	0	0
hsa-miR-6775-5p	0	0	0	0	0	0	0	0	0	0
hsa-miR-6776-3p	0	0	0	0	0	0	0	0	0	0
hsa-miR-6776-5p	0	0	0	0	0	0	0	0	0	0
hsa-miR-6777-3p	0	0	0	0	0	0	0	0	0	5
hsa-miR-6777-5p	0	0	0	0	0	0	0	0	0	0
hsa-miR-6778-3p	0	0	0	0	0	0	0	0	0	0
hsa-miR-6778-5p	0	0	0	0	0	0	0	0	0	0
hsa-miR-6779-3p	0	0	0	0	0	0	0	0	0	0
hsa-miR-6779-5p	0	0	0	0	0	0	0	0	0	0
hsa-miR-6780a-3p	0	0	0	0	0	0	0	0	0	0
hsa-miR-6780a-5p	0	0	0	0	0	0	3	4	0	0
hsa-miR-6780b-3p	0	0	0	0	0	0	0	0	0	0
hsa-miR-6780b-5p	0	0	0	0	0	0	0	0	0	0
hsa-miR-6781-3p	0	0	0	0	0	0	0	0	0	0
hsa-miR-6781-5p	0	0	0	0	0	0	0	0	0	0
hsa-miR-6782-3p	0	0	0	0	0	0	0	0	0	0
hsa-miR-6782-5p	0	0	0	0	0	0	0	0	0	0
hsa-miR-6783-3p	0	0	0	0	0	0	1	0	0	0
hsa-miR-6783-5p	0	0	0	0	0	0	0	0	0	0
hsa-miR-6784-3p	0	0	0	0	0	0	0	0	0	0
hsa-miR-6784-5p	0	0	0	0	0	0	0	0	0	0
hsa-miR-6785-3p	0	0	0	0	0	0	0	0	0	0
hsa-miR-6785-5p	0	0	0	0	0	0	3	0	0	0
hsa-miR-6786-3p	0	0	0	0	0	0	0	0	2	0
hsa-miR-6786-5p	0	0	0	0	0	0	0	0	0	0
hsa-miR-6787-3p	0	0	0	0	0	0	0	0	0	0
hsa-miR-6787-5p	0	0	0	0	0	0	0	0	0	0
hsa-miR-6788-3p	0	0	0	0	0	0	0	0	0	0
hsa-miR-6788-5p	0	0	0	0	0	0	0	0	0	0
hsa-miR-6789-3p	0	0	0	0	0	0	0	0	0	0
hsa-miR-6789-5p	0	0	0	0	0	0	0	0	0	0
hsa-miR-6790-3p	0	0	0	0	0	0	0	0	0	0
hsa-miR-6790-5p	0	0	0	0	0	0	0	0	0	0
hsa-miR-6791-3p	0	0	0	0	0	0	0	4	0	0
hsa-miR-6791-5p	0	0	0	0	0	0	0	0	0	0
hsa-miR-6792-3p	0	0	0	0	0	0	0	0	0	0
hsa-miR-6792-5p	0	0	0	0	0	0	0	0	0	0
hsa-miR-6793-3p	0	0	0	0	0	0	2	0	0	0
hsa-miR-6793-5p	0	0	0	0	0	0	0	0	0	0
hsa-miR-6794-3p	0	0	0	0	0	0	0	0	0	0
hsa-miR-6794-5p	0	0	0	0	0	0	0	0	0	0
hsa-miR-6795-3p	0	0	0	0	0	0	0	0	0	0
hsa-miR-6795-5p	0	0	0	0	0	0	0	0	0	0
hsa-miR-6796-3p	0	0	0	0	0	0	0	0	0	0
hsa-miR-6796-5p	0	0	0	0	0	0	0	0	0	0
hsa-miR-6797-3p	0	0	0	0	0	0	0	0	0	0
hsa-miR-6797-5p	0	0	0	0	0	0	0	0	0	0
hsa-miR-6798-3p	0	0	0	0	0	0	0	0	0	0
hsa-miR-6798-5p	0	0	0	0	0	0	0	0	0	0
hsa-miR-6799-3p	0	0	0	0	0	0	0	0	0	0
hsa-miR-6799-5p	0	0	0	0	0	0	0	0	0	0
hsa-miR-6800-3p	0	0	0	0	0	0	0	0	0	0
hsa-miR-6800-5p	0	0	0	0	0	0	0	0	0	0
hsa-miR-6801-3p	0	0	0	0	0	0	0	0	0	0
hsa-miR-6801-5p	0	0	0	0	0	0	0	0	0	0
hsa-miR-6802-3p	0	0	0	0	0	0	3	4	0	0
hsa-miR-6802-5p	0	0	0	0	0	0	0	0	7	2
hsa-miR-6803-3p	0	0	0	0	0	0	3	0	0	0
hsa-miR-6803-5p	0	0	0	0	0	0	0	0	0	0
hsa-miR-6804-3p	0	0	0	0	0	0	0	0	0	0
hsa-miR-6804-5p	0	0	0	0	0	0	0	0	0	0
hsa-miR-6805-3p	0	0	0	0	0	0	0	0	0	0
hsa-miR-6805-5p	0	0	0	0	0	0	0	0	0	0
hsa-miR-6806-3p	0	0	0	0	0	0	0	0	0	0
hsa-miR-6806-5p	0	0	0	0	0	0	0	0	0	0
hsa-miR-6807-3p	0	0	0	0	0	0	0	0	0	0
hsa-miR-6807-5p	0	0	0	0	0	0	0	0	0	0
hsa-miR-6808-3p	0	0	0	0	0	0	0	0	0	0
hsa-miR-6808-5p	0	0	0	0	0	0	0	0	0	0
hsa-miR-6809-3p	0	0	0	0	0	0	0	0	0	0
hsa-miR-6809-5p	0	0	0	0	0	0	0	0	0	0
hsa-miR-6810-3p	0	0	0	0	0	0	1	0	0	0
hsa-miR-6810-5p	0	0	0	0	0	0	7	6	0	0
hsa-miR-6811-3p	0	0	0	0	0	0	0	0	0	0
hsa-miR-6811-5p	0	0	0	0	0	0	0	0	0	0
hsa-miR-6812-3p	0	0	0	0	0	0	0	0	0	0
hsa-miR-6812-5p	0	0	0	0	0	0	0	0	0	0
hsa-miR-6813-3p	0	0	0	0	0	0	0	0	0	0
hsa-miR-6813-5p	0	0	0	0	0	0	0	2	0	0
hsa-miR-6814-3p	0	0	0	0	0	0	0	0	0	0
hsa-miR-6814-5p	0	0	0	0	0	0	0	0	0	0
hsa-miR-6815-3p	0	0	0	0	0	0	0	0	0	0
hsa-miR-6815-5p	0	0	0	0	0	0	0	0	0	0
hsa-miR-6816-3p	0	0	0	0	0	0	0	0	0	0
hsa-miR-6816-5p	0	0	0	0	0	0	0	0	0	0
hsa-miR-6817-3p	0	0	0	0	0	0	0	0	0	0
hsa-miR-6817-5p	0	0	0	0	0	0	0	0	0	0
hsa-miR-6818-3p	0	0	0	0	0	0	0	0	0	0
hsa-miR-6818-5p	0	0	0	0	0	0	0	0	0	0
hsa-miR-6819-3p	0	0	0	0	0	0	3	0	9	0
hsa-miR-6819-5p	0	0	0	0	0	0	0	0	0	0
hsa-miR-6820-3p	0	0	0	0	0	0	0	0	0	0
hsa-miR-6820-5p	0	0	0	0	0	0	0	0	0	0
hsa-miR-6821-3p	0	0	0	0	0	0	0	0	0	0
hsa-miR-6821-5p	0	0	0	0	0	0	0	0	0	0
hsa-miR-6822-3p	0	0	0	0	0	0	0	0	0	0
hsa-miR-6822-5p	0	0	0	0	0	0	0	0	0	0
hsa-miR-6823-3p	0	0	0	0	0	0	0	0	0	0
hsa-miR-6823-5p	0	0	0	0	0	0	0	6	0	0
hsa-miR-6824-3p	0	0	0	0	0	0	0	0	0	0
hsa-miR-6824-5p	0	0	0	0	0	0	0	0	0	0
hsa-miR-6825-3p	0	0	0	0	0	0	0	0	0	0
hsa-miR-6825-5p	0	0	0	0	0	0	1	5	0	0
hsa-miR-6826-3p	0	0	0	0	0	0	0	0	0	0
hsa-miR-6826-5p	0	0	0	0	0	0	0	0	0	0
hsa-miR-6827-3p	0	0	0	0	0	0	0	0	0	0
hsa-miR-6827-5p	0	0	0	0	0	0	0	0	0	0
hsa-miR-6828-3p	0	0	0	0	0	0	0	0	0	0
hsa-miR-6828-5p	0	0	0	0	0	0	0	0	0	0
hsa-miR-6829-3p	0	0	0	0	0	0	0	0	0	0
hsa-miR-6829-5p	0	0	0	0	0	0	0	0	0	0
hsa-miR-6830-3p	0	0	0	0	0	0	0	0	0	0
hsa-miR-6830-5p	0	0	0	0	0	0	0	0	0	0
hsa-miR-6831-3p	0	0	0	0	0	0	0	0	0	0
hsa-miR-6831-5p	0	0	0	0	0	0	0	0	0	0
hsa-miR-6832-3p	0	0	0	0	0	0	0	0	0	0
hsa-miR-6832-5p	0	0	0	0	0	0	0	0	0	0
hsa-miR-6833-3p	0	0	0	0	0	0	1	0	0	0
hsa-miR-6833-5p	0	0	0	0	0	0	0	0	0	0
hsa-miR-6834-3p	0	0	0	0	0	0	0	0	0	0
hsa-miR-6834-5p	0	0	0	0	0	0	0	0	0	0
hsa-miR-6835-3p	0	0	0	0	0	0	0	0	0	0
hsa-miR-6835-5p	0	0	0	0	0	0	0	0	0	0
hsa-miR-6836-3p	0	0	0	0	0	0	0	0	0	0
hsa-miR-6836-5p	0	0	0	0	0	0	0	0	0	0
hsa-miR-6837-3p	0	0	0	0	0	0	5	0	0	0
hsa-miR-6837-5p	0	0	0	0	0	0	0	0	0	0
hsa-miR-6838-3p	0	0	0	0	0	0	0	0	0	0
hsa-miR-6838-5p	0	0	0	0	0	0	0	0	0	0
hsa-miR-6839-3p	0	0	0	0	0	0	0	0	0	0
hsa-miR-6839-5p	0	0	0	0	0	0	0	0	0	0
hsa-miR-6840-3p	0	0	0	0	0	0	0	0	0	0
hsa-miR-6840-5p	0	0	0	0	0	0	0	0	0	0
hsa-miR-6841-3p	0	0	0	0	0	0	0	0	0	0
hsa-miR-6841-5p	0	0	0	0	0	0	0	0	0	0
hsa-miR-6842-3p	0	0	0	0	0	0	23	10	1	24
hsa-miR-6842-5p	0	0	0	0	0	0	2	4	0	0
hsa-miR-6843-3p	0	0	0	0	0	0	1	8	0	0
hsa-miR-6844	0	0	0	0	0	0	0	0	0	0
hsa-miR-6845-3p	0	0	0	0	0	0	0	0	0	0
hsa-miR-6845-5p	0	0	0	0	0	0	0	0	0	0
hsa-miR-6846-3p	0	0	0	0	0	0	0	0	0	0
hsa-miR-6846-5p	0	0	0	0	0	0	0	0	0	0
hsa-miR-6847-3p	0	0	0	0	0	0	0	0	0	0
hsa-miR-6847-5p	0	0	0	0	0	0	0	0	0	0
hsa-miR-6848-3p	0	0	0	0	0	0	0	0	0	0
hsa-miR-6848-5p	0	0	0	0	0	0	0	0	0	0
hsa-miR-6849-3p	0	0	0	0	0	0	0	0	0	0
hsa-miR-6849-5p	0	0	0	0	0	0	0	0	0	0
hsa-miR-6850-3p	0	0	0	0	0	0	0	0	0	0
hsa-miR-6850-5p	0	0	0	0	0	0	0	0	0	0
hsa-miR-6851-3p	0	0	0	0	0	0	0	0	0	0
hsa-miR-6851-5p	0	0	0	0	0	0	0	0	0	0
hsa-miR-6852-3p	0	0	0	0	0	0	0	0	0	0
hsa-miR-6852-5p	0	12	0	0	0	13	73	65	23	45
hsa-miR-6853-3p	0	0	0	0	0	0	0	0	0	0
hsa-miR-6853-5p	0	0	0	0	0	0	0	0	0	0
hsa-miR-6854-3p	0	0	0	0	0	0	0	0	0	0
hsa-miR-6854-5p	0	0	0	0	0	0	0	0	0	0
hsa-miR-6855-3p	0	0	0	0	0	0	1	0	0	0
hsa-miR-6855-5p	0	0	0	0	0	0	0	0	0	0
hsa-miR-6856-3p	0	0	0	0	0	0	0	0	0	0
hsa-miR-6856-5p	0	0	0	0	0	0	0	0	0	0
hsa-miR-6857-3p	0	0	0	0	0	0	0	0	0	0
hsa-miR-6857-5p	0	0	0	0	0	0	0	0	0	0
hsa-miR-6858-3p	0	0	0	0	0	0	0	0	0	0
hsa-miR-6858-5p	0	0	0	0	0	0	0	0	0	0
hsa-miR-6859-3p	0	0	0	0	0	0	1	0	0	0
hsa-miR-6859-5p	0	0	0	0	0	0	3	3	0	0
hsa-miR-6860	0	0	0	0	0	0	0	0	0	0
hsa-miR-6861-3p	0	0	0	0	0	0	0	0	0	0
hsa-miR-6861-5p	0	0	0	0	0	0	0	0	0	0
hsa-miR-6862-3p	0	0	0	0	0	0	0	0	0	0
hsa-miR-6862-5p	0	0	0	0	0	0	0	0	0	0
hsa-miR-6863	0	0	0	0	0	0	0	0	0	0
hsa-miR-6864-3p	0	0	0	0	0	0	0	0	0	0
hsa-miR-6864-5p	0	0	0	0	0	0	0	0	0	0
hsa-miR-6865-3p	0	0	0	0	0	0	0	0	0	0
hsa-miR-6865-5p	0	0	0	0	0	0	0	0	0	0
hsa-miR-6866-3p	0	0	0	0	0	0	0	0	0	0
hsa-miR-6866-5p	0	0	0	0	0	0	0	0	0	6
hsa-miR-6867-3p	0	0	0	0	0	0	0	0	0	0
hsa-miR-6867-5p	0	0	0	0	0	0	0	0	0	0
hsa-miR-6868-3p	0	0	0	0	0	0	2	0	0	0
hsa-miR-6868-5p	0	0	0	0	0	0	0	0	0	0
hsa-miR-6869-3p	0	0	0	0	0	0	0	0	0	0
hsa-miR-6869-5p	0	0	0	0	0	0	0	0	0	0
hsa-miR-6870-3p	0	0	0	0	0	0	0	0	0	0
hsa-miR-6870-5p	0	0	0	0	0	0	0	0	0	0
hsa-miR-6871-3p	0	0	0	0	0	0	0	0	0	0
hsa-miR-6871-5p	0	0	0	0	0	0	0	0	0	0
hsa-miR-6872-3p	0	0	0	0	0	0	0	0	0	0
hsa-miR-6872-5p	0	0	0	0	0	0	0	0	0	0
hsa-miR-6873-3p	0	0	0	0	0	0	2	0	0	0
hsa-miR-6873-5p	0	0	0	0	0	0	0	0	0	0
hsa-miR-6874-3p	0	0	0	0	0	0	0	0	0	0
hsa-miR-6874-5p	0	0	0	0	0	0	0	0	0	0
hsa-miR-6875-3p	0	0	0	0	0	0	0	0	0	0
hsa-miR-6875-5p	0	0	0	0	0	0	0	0	0	0
hsa-miR-6876-3p	0	0	0	0	0	0	0	0	0	0
hsa-miR-6876-5p	0	0	0	0	0	0	0	0	0	0
hsa-miR-6877-3p	0	0	0	0	0	0	0	0	0	0
hsa-miR-6877-5p	0	0	0	0	0	0	0	0	0	6
hsa-miR-6878-3p	0	0	0	0	0	0	0	0	0	0
hsa-miR-6878-5p	0	0	0	0	0	0	0	0	0	0
hsa-miR-6879-3p	0	0	0	0	0	0	0	0	0	0
hsa-miR-6879-5p	0	0	0	0	0	0	0	0	0	0
hsa-miR-6880-3p	0	0	0	0	0	0	0	0	0	0
hsa-miR-6880-5p	0	0	0	0	0	0	0	0	0	0
hsa-miR-6881-3p	0	0	0	0	0	0	0	0	0	0
hsa-miR-6881-5p	0	0	0	0	0	0	0	0	0	0
hsa-miR-6882-3p	0	0	0	0	0	0	0	0	0	0
hsa-miR-6882-5p	0	0	0	0	0	0	0	0	0	0
hsa-miR-6883-3p	0	0	0	0	0	0	5	0	0	0
hsa-miR-6883-5p	0	0	0	0	0	0	0	0	0	0
hsa-miR-6884-3p	0	0	0	0	0	0	0	0	0	0
hsa-miR-6884-5p	0	0	0	0	0	0	0	0	0	0
hsa-miR-6885-3p	0	0	0	0	0	0	0	0	0	0
hsa-miR-6885-5p	0	0	0	0	0	0	0	0	0	0
hsa-miR-6886-3p	0	0	0	0	0	0	0	0	0	0
hsa-miR-6886-5p	0	0	0	0	0	0	0	0	0	0
hsa-miR-6887-3p	0	0	0	0	0	0	0	0	0	0
hsa-miR-6887-5p	0	0	0	0	0	0	0	0	0	0
hsa-miR-6888-3p	0	0	0	0	0	0	0	0	0	0
hsa-miR-6888-5p	0	0	0	0	0	0	0	0	0	0
hsa-miR-6889-3p	0	0	0	0	0	0	0	0	0	0
hsa-miR-6889-5p	0	0	0	0	0	0	0	0	0	0
hsa-miR-6890-3p	0	0	0	0	0	0	0	0	0	0
hsa-miR-6890-5p	0	0	0	0	0	0	0	0	0	0
hsa-miR-6891-3p	0	0	0	0	0	0	0	0	0	0
hsa-miR-6891-5p	0	0	0	0	0	0	0	6	0	0
hsa-miR-6892-3p	0	0	0	0	0	0	0	0	0	0
hsa-miR-6892-5p	0	0	0	0	0	0	0	0	0	0
hsa-miR-6893-3p	0	0	0	0	0	0	0	0	0	0
hsa-miR-6893-5p	0	0	0	0	0	0	0	0	0	0
hsa-miR-6894-3p	0	0	0	0	0	0	0	0	0	0
hsa-miR-6894-5p	0	0	0	0	0	0	0	2	0	9
hsa-miR-6895-3p	0	0	0	0	0	0	0	0	0	0
hsa-miR-6895-5p	0	0	0	0	0	0	0	0	0	0
hsa-miR-708-3p	0	0	0	0	0	0	0	0	0	0
hsa-miR-708-5p	0	0	0	0	0	0	1	0	0	0
hsa-miR-7106-3p	0	0	0	0	0	0	0	0	0	0
hsa-miR-7106-5p	0	0	0	0	0	0	0	0	0	0
hsa-miR-7107-3p	0	0	0	0	0	0	0	0	0	0
hsa-miR-7107-5p	0	0	0	0	0	0	0	0	0	0
hsa-miR-7108-3p	0	0	0	0	0	0	0	0	0	0
hsa-miR-7108-5p	0	0	0	0	0	0	0	0	0	0
hsa-miR-7109-3p	0	0	0	0	0	0	0	0	0	0
hsa-miR-7109-5p	0	0	0	0	0	0	0	0	0	0
hsa-miR-711	0	0	0	0	0	0	0	0	0	0
hsa-miR-7110-3p	0	0	0	0	0	0	0	0	0	0
hsa-miR-7110-5p	0	0	0	0	0	0	0	0	0	0
hsa-miR-7111-3p	0	0	0	0	0	0	0	0	0	0
hsa-miR-7111-5p	0	0	0	0	0	0	0	0	0	0
hsa-miR-7112-3p	0	0	0	0	0	0	0	0	0	0
hsa-miR-7112-5p	0	0	0	0	0	0	0	0	0	0
hsa-miR-7113-3p	0	0	0	0	0	0	0	0	0	0
hsa-miR-7113-5p	0	0	0	0	0	0	0	0	0	0
hsa-miR-7114-3p	0	0	0	0	0	0	0	0	0	0
hsa-miR-7114-5p	0	0	0	0	0	0	0	0	0	0
hsa-miR-7-1-3p	0	0	0	0	0	0	9	0	0	0
hsa-miR-7150	0	0	0	0	0	0	0	0	0	0
hsa-miR-7151-3p	0	0	0	0	0	0	0	0	0	0
hsa-miR-7151-5p	0	0	0	0	0	0	0	0	0	0
hsa-miR-7152-3p	0	0	0	0	0	0	0	0	0	0
hsa-miR-7152-5p	0	0	0	0	0	0	0	0	0	0
hsa-miR-7153-3p	0	0	0	0	0	0	0	0	0	0
hsa-miR-7153-5p	0	0	0	0	0	0	0	0	0	0
hsa-miR-7154-3p	0	0	0	0	0	0	0	0	0	0
hsa-miR-7154-5p	0	0	0	0	0	0	0	0	0	0
hsa-miR-7155-3p	0	0	0	0	0	0	0	0	0	0
hsa-miR-7155-5p	0	0	0	0	0	0	0	0	0	0
hsa-miR-7156-3p	0	0	0	0	0	0	0	0	0	0
hsa-miR-7156-5p	0	0	0	0	0	0	0	0	0	0
hsa-miR-7157-3p	0	0	0	0	0	0	0	0	0	0
hsa-miR-7157-5p	0	0	0	0	0	0	0	0	0	0
hsa-miR-7158-3p	0	0	0	0	0	0	0	0	0	0
hsa-miR-7158-5p	0	0	0	0	0	0	0	0	0	0
hsa-miR-7159-3p	0	0	0	0	0	0	0	0	0	0
hsa-miR-7159-5p	0	0	0	0	0	0	0	0	0	0
hsa-miR-7160-3p	0	0	0	0	0	0	0	0	0	0
hsa-miR-7160-5p	0	0	0	0	0	0	0	0	0	0
hsa-miR-7161-3p	0	0	0	0	0	0	0	0	0	0
hsa-miR-7161-5p	0	0	0	0	0	0	0	0	0	0
hsa-miR-7162-3p	0	0	0	0	0	0	0	0	0	0
hsa-miR-7162-5p	0	0	0	0	0	0	0	0	0	0
hsa-miR-718	0	0	0	0	0	0	0	0	0	0
hsa-miR-7-2-3p	0	0	0	0	0	0	0	0	0	0
hsa-miR-744-3p	0	0	0	0	0	0	0	8	14	4
hsa-miR-744-5p	40	21	25	172	23	58	994	663	294	804
hsa-miR-7515	0	0	0	0	0	0	0	0	0	0
hsa-miR-758-3p	0	0	0	0	0	0	0	14	0	0
hsa-miR-758-5p	0	0	0	0	0	0	0	0	0	0
hsa-miR-759	0	0	0	0	0	0	0	0	0	0
hsa-miR-7-5p	0	10	1	1283	0	0	59	88	37	49
hsa-miR-760	0	0	0	0	0	0	24	11	7	10
hsa-miR-761	0	0	0	0	0	0	0	0	0	0
hsa-miR-762	0	0	0	0	0	0	0	0	0	0
hsa-miR-764	0	0	0	0	0	0	0	0	0	0
hsa-miR-765	0	0	0	0	0	0	0	0	0	0
hsa-miR-766-3p	0	0	0	0	0	0	51	39	0	16
hsa-miR-766-5p	0	0	0	0	0	0	12	8	0	0
hsa-miR-767-3p	0	0	0	0	0	0	0	0	0	0
hsa-miR-767-5p	0	0	0	0	0	0	0	0	0	0
hsa-miR-769-3p	0	0	0	0	0	0	0	0	0	0
hsa-miR-769-5p	0	0	0	24	0	22	70	68	31	41
hsa-miR-7702	0	0	0	0	0	0	0	0	0	0
hsa-miR-7703	0	0	0	0	0	0	0	0	0	9
hsa-miR-7704	0	0	0	0	0	8	2	1	0	0
hsa-miR-7705	0	0	0	0	0	0	3	0	0	0
hsa-miR-770-5p	0	0	0	0	0	0	0	0	0	0
hsa-miR-7706	0	0	14	9	0	0	5	3	0	24
hsa-miR-7843-3p	0	0	0	0	0	0	0	0	0	0
hsa-miR-7843-5p	0	0	0	0	0	0	0	0	0	0
hsa-miR-7844-5p	0	0	0	0	0	0	0	0	0	0
hsa-miR-7845-5p	0	0	0	0	0	0	0	3	0	0
hsa-miR-7846-3p	0	0	0	0	0	0	0	0	0	0
hsa-miR-7847-3p	0	0	0	0	0	0	0	0	0	0
hsa-miR-7848-3p	0	0	0	0	0	0	0	0	0	0
hsa-miR-7849-3p	0	0	0	0	0	0	8	0	0	0
hsa-miR-7850-5p	0	0	0	0	0	0	0	0	0	0
hsa-miR-7851-3p	0	0	0	0	0	0	1	0	0	0
hsa-miR-7852-3p	0	0	0	0	0	0	0	0	0	0
hsa-miR-7853-5p	0	0	0	0	0	0	0	0	0	0
hsa-miR-7854-3p	0	0	0	0	0	0	0	1	0	0
hsa-miR-7855-5p	0	0	0	0	0	0	3	0	0	0
hsa-miR-7856-5p	0	0	0	0	0	0	0	0	0	0
hsa-miR-7973	0	0	0	0	0	0	0	0	0	0
hsa-miR-7974	0	0	0	0	0	0	0	0	0	0
hsa-miR-7975	0	0	0	0	0	0	0	0	0	0
hsa-miR-7976	0	0	0	0	0	0	0	0	0	0
hsa-miR-7977	0	0	0	0	0	0	4	1	0	0
hsa-miR-7978	0	0	0	0	0	0	0	0	0	0
hsa-miR-802	0	0	0	0	0	0	0	0	0	0
hsa-miR-8052	0	0	0	0	0	0	0	0	0	0
hsa-miR-8053	0	0	0	0	0	0	0	0	0	0
hsa-miR-8054	0	0	0	0	0	0	0	0	0	0
hsa-miR-8055	0	0	0	0	0	0	0	0	0	0
hsa-miR-8056	0	0	0	0	0	0	0	0	0	0
hsa-miR-8057	0	0	0	0	0	0	0	0	0	0
hsa-miR-8058	0	0	0	0	0	0	0	0	0	0
hsa-miR-8059	0	0	0	0	0	0	0	0	0	0
hsa-miR-8060	0	0	0	0	0	0	0	0	0	0
hsa-miR-8061	0	0	0	0	0	0	0	0	0	0
hsa-miR-8062	0	0	0	0	0	0	0	0	0	0
hsa-miR-8063	0	0	0	0	0	0	0	0	0	0
hsa-miR-8064	0	0	0	0	0	0	0	0	0	0
hsa-miR-8065	0	0	0	0	0	0	0	0	0	0
hsa-miR-8066	0	0	0	0	0	0	0	0	0	0
hsa-miR-8067	0	0	0	0	0	0	0	0	0	0
hsa-miR-8068	0	0	0	0	0	0	0	0	0	0
hsa-miR-8069	0	0	0	0	0	0	0	0	0	0
hsa-miR-8070	0	0	0	0	0	0	0	0	0	0
hsa-miR-8071	0	0	0	0	0	0	0	0	0	0
hsa-miR-8072	0	0	0	0	0	0	0	0	0	0
hsa-miR-8073	0	0	0	0	0	0	0	0	0	0
hsa-miR-8074	0	0	0	0	0	0	0	0	0	0
hsa-miR-8075	0	0	0	0	0	0	0	0	0	0
hsa-miR-8076	0	0	0	0	0	0	0	0	0	0
hsa-miR-8077	0	0	0	0	0	0	0	0	0	0
hsa-miR-8078	0	0	0	0	0	0	0	0	0	0
hsa-miR-8079	0	0	0	0	0	0	0	0	0	0
hsa-miR-8080	0	0	0	0	0	0	0	0	0	0
hsa-miR-8081	0	0	0	0	0	0	0	0	0	0
hsa-miR-8082	0	0	0	0	0	0	0	0	0	0
hsa-miR-8083	0	0	0	0	0	0	0	0	0	0
hsa-miR-8084	0	0	0	0	0	0	0	0	0	0
hsa-miR-8085	0	0	0	0	0	0	2	0	0	0
hsa-miR-8086	0	0	0	0	0	0	0	0	0	0
hsa-miR-8087	0	0	0	0	0	0	0	0	0	0
hsa-miR-8088	0	0	0	0	0	0	0	0	0	0
hsa-miR-8089	0	0	0	0	0	0	0	0	0	0
hsa-miR-8485	0	0	0	0	0	0	0	0	0	0
hsa-miR-873-3p	0	0	0	0	0	0	6	4	0	10
hsa-miR-873-5p	0	0	0	0	0	0	0	4	0	0
hsa-miR-874-3p	0	0	0	21	0	0	4	5	0	0
hsa-miR-874-5p	0	0	0	0	0	0	1	0	0	0
hsa-miR-875-3p	0	0	0	0	0	0	0	0	0	0
hsa-miR-875-5p	0	0	0	0	0	0	0	0	0	0
hsa-miR-876-3p	0	0	0	0	0	0	0	0	0	0
hsa-miR-876-5p	0	0	0	0	0	0	0	0	0	0
hsa-miR-877-3p	0	0	0	0	0	0	0	0	0	9
hsa-miR-877-5p	0	0	0	39	0	0	1	0	0	0
hsa-miR-885-3p	0	0	0	38	0	0	0	0	0	0
hsa-miR-885-5p	0	0	0	0	0	0	0	0	0	0
hsa-miR-887-3p	0	0	0	0	0	0	0	4	0	0
hsa-miR-887-5p	0	0	0	0	0	0	0	0	0	0
hsa-miR-888-3p	0	0	0	0	0	0	0	0	0	0
hsa-miR-888-5p	0	0	0	0	0	0	0	0	0	0
hsa-miR-889-3p	0	0	0	0	0	3	70	54	11	87
hsa-miR-889-5p	0	0	0	0	0	0	0	0	0	0
hsa-miR-890	0	0	0	0	0	0	0	0	0	0
hsa-miR-891a-3p	0	0	0	0	0	0	0	0	0	0
hsa-miR-891a-5p	0	0	0	0	0	0	0	0	0	0
hsa-miR-891b	0	0	0	0	0	0	0	0	0	0
hsa-miR-892a	0	0	0	0	0	0	0	0	0	0
hsa-miR-892b	0	0	0	0	0	0	0	0	0	0
hsa-miR-892c-3p	0	0	0	0	0	0	0	0	0	0
hsa-miR-892c-5p	0	0	0	0	0	0	0	0	0	0
hsa-miR-920	0	0	0	0	0	0	0	0	0	0
hsa-miR-921	0	0	0	0	0	0	0	0	0	0
hsa-miR-922	0	0	0	0	0	0	0	0	0	0
hsa-miR-924	0	0	0	0	0	0	0	0	0	0
hsa-miR-92a-1-5p	0	0	0	0	0	0	17	23	18	14
hsa-miR-92a-2-5p	0	0	0	0	0	0	0	0	0	0
hsa-miR-92a-3p	658	493	506	735	130	1114	9803	10840	4233	9808
hsa-miR-92b-3p	22	7	24	146	0	0	165	206	115	183
hsa-miR-92b-5p	11	0	0	0	0	15	3	2	0	0
hsa-miR-933	0	0	0	0	0	0	0	0	0	0
hsa-miR-93-3p	0	0	0	0	0	0	18	10	0	0
hsa-miR-934	0	0	0	0	0	0	0	0	0	0
hsa-miR-935	0	0	0	0	0	0	0	0	0	0
hsa-miR-93-5p	60	19	32	16	0	35	720	646	340	593
hsa-miR-936	0	0	0	0	0	0	0	0	0	0
hsa-miR-937-3p	0	0	0	0	0	0	10	1	0	7
hsa-miR-937-5p	0	0	0	0	0	0	0	0	0	0
hsa-miR-938	0	0	0	0	0	0	0	0	0	0
hsa-miR-939-3p	0	0	0	0	0	0	0	0	0	0
hsa-miR-939-5p	0	0	0	0	0	0	7	3	0	0
hsa-miR-9-3p	0	0	0	0	0	0	0	0	0	0
hsa-miR-940	0	0	0	0	0	0	0	0	0	0
hsa-miR-941	0	25	12	36	0	11	71	52	76	74
hsa-miR-942-3p	0	0	0	0	0	0	0	0	0	0
hsa-miR-942-5p	0	0	0	0	0	0	4	8	0	0
hsa-miR-943	0	0	0	0	0	0	5	0	0	0
hsa-miR-944	0	0	0	0	0	0	0	0	0	0
hsa-miR-9500	0	0	0	0	0	0	0	0	0	0
hsa-miR-95-3p	0	0	0	9	0	0	4	15	16	14
hsa-miR-95-5p	0	0	0	0	0	0	0	0	0	0
hsa-miR-9-5p	0	0	0	0	0	0	2	6	0	0
hsa-miR-96-3p	0	0	0	0	0	0	0	0	0	0
hsa-miR-96-5p	0	0	0	0	0	0	7	0	0	0
hsa-miR-9718	0	0	0	0	0	0	0	0	0	0
hsa-miR-98-3p	0	0	0	0	0	0	2	2	0	0
hsa-miR-9851-3p	0	0	0	0	0	0	0	0	0	0
hsa-miR-9851-5p	0	0	0	0	0	0	0	0	0	0
hsa-miR-98-5p	101	140	81	58	0	100	1985	1042	271	1187
hsa-miR-9898	0	0	0	0	0	0	0	0	0	0
hsa-miR-9899	0	0	0	0	0	0	0	0	0	0
hsa-miR-9900	0	0	0	0	0	0	0	0	0	0
hsa-miR-9901	0	0	0	0	0	0	0	0	0	0
hsa-miR-9902	0	0	0	0	0	0	0	0	0	0
hsa-miR-9903	0	0	0	0	0	0	0	0	0	0
hsa-miR-9983-3p	0	0	0	0	0	0	0	0	0	0
hsa-miR-9985	0	0	0	0	0	0	0	1	0	0
hsa-miR-9986	0	0	0	0	0	0	0	0	0	0
hsa-miR-99a-3p	0	0	0	0	0	0	0	0	0	0
hsa-miR-99a-5p	0	15	0	0	0	0	18	11	7	6
hsa-miR-99b-3p	0	0	0	13	0	0	20	9	6	34
hsa-miR-99b-5p	30	35	7	208	5	81	256	212	115	360

### Sheet: Supplementary Table 11
Supplementary Table 11. Differential expression analysis results
Name	SIN_0 vs. DX_0 - Max group means	SIN_0 vs. DX_0 - Fold change	SIN_0 vs. DX_0 - Log fold change	SIN_0 vs. DX_0 - P-value	SIN_0 vs. DX_0 - FDR p-value	SIN_0 vs. DX_0 - Bonferroni	BIPSS-0-DX - CPM	BIPSS-0-SIN - CPM	SIN_5 vs. DX_5 - Max group means	SIN_5 vs. DX_5 - Fold change	SIN_5 vs. DX_5 - Log fold change	SIN_5 vs. DX_5 - P-value	SIN_5 vs. DX_5 - FDR p-value	SIN_5 vs. DX_5 - Bonferroni	BIPSS-5-DX - CPM	BIPSS-5-SIN - CPM	SIN_15 vs. DX_15 - Max group means	SIN_15 vs. DX_15 - Fold change	SIN_15 vs. DX_15 - Log fold change	SIN_15 vs. DX_15 - P-value	SIN_15 vs. DX_15 - FDR p-value	SIN_15 vs. DX_15 - Bonferroni	BIPSS-15-DX - CPM	BIPSS-15-SIN - CPM	PVB_after_BIPSS vs. PVB_before BIPSS - Max group means	PVB_after_BIPSS vs. PVB_before BIPSS - Fold change	PVB_after_BIPSS vs. PVB_before BIPSS - Log fold change	PVB_after_BIPSS vs. PVB_before BIPSS - P-value	PVB_after_BIPSS vs. PVB_before BIPSS - FDR p-value	PVB_after_BIPSS vs. PVB_before BIPSS - Bonferroni	PVB-24 hrs before BIPSS - CPM	PVB-24 hrs. after BIPSS - CPM	PVB_after_surgery vs. PVB_before_surgery - Max group means	PVB_after_surgery vs. PVB_before_surgery - Fold change	PVB_after_surgery vs. PVB_before_surgery - Log fold change	PVB_after_surgery vs. PVB_before_surgery - P-value	PVB_after_surgery vs. PVB_before_surgery - FDR p-value	PVB_after_surgery vs. PVB_before_surgery - Bonferroni	PVB-before surgery - CPM	PVB-24 hrs. after surgery - CPM
hsa-miR-125a-5p	82	3.50472	1.8093	4.8723e-08	6.11961e-06	3.0598e-05	582.672	2046.09	336	24.3877	4.60808	0	0	0	217.782	5326.85	67	1.17684	0.234917	0.499533	0.97985	1	701.676	826.048	741	1.04245	0.0599768	0.668236	0.797818	1	1514.96	1579.21	1102	1.40753	0.493165	0.000443943	0.00428917	0.278796	1809.78	2547.63
hsa-let-7e-5p	113	2.5037	1.32406	4.24856e-07	2.6681e-05	0.00026681	1125.16	2819.62	731	7.18848	2.84569	0	0	0	1611.59	11589.1	206	2.44191	1.28801	2.60168e-06	0.000115817	0.00163386	1039.52	2539.79	1951	-1.04201	-0.0593655	0.634901	0.771685	1	3988.78	3827.87	1848	1.45674	0.542742	3.33136e-05	0.000454804	0.020921	2932.52	4272.25
hsa-miR-375-3p	33	1.57392	0.654364	0.0973917	0.958528	1	522.396	823.428	4581	104.114	6.70202	0	0	0	696.904	72625.9	67	966.938	9.91728	0.212602	0.97985	1	0	826.048	73	9.93048	3.31186	1.84242e-11	1.15704e-08	1.15704e-08	20.4448	208.845	105	3.03318	1.60083	2.08239e-05	0.000326936	0.0130774	79.597	242.742
hsa-miR-432-5p	51	1.19254	0.254038	0.412766	0.958528	1	1024.7	1222.67	446	29.4363	4.87952	0	0	0	239.561	7070.76	71	1024.62	10.0009	0.208766	0.97985	1	0	875.364	1031	-1.38469	-0.469561	0.000644396	0.0149882	0.40468	2107.86	1521.99	408	1.75801	0.813945	1.12435e-05	0.000190836	0.00706095	536.232	943.224
hsa-let-7c-5p	83	1.03216	0.0456605	0.861213	0.958528	1	1667.65	1721.71	306	4.12328	2.04379	0	0	0	1176.02	4851.24	201	2.21656	1.14832	1.8057e-05	0.000596832	0.0113398	1117.48	2478.14	827	1.17426	0.231756	0.0885913	0.35283	1	1690.79	1985.45	802	-1.52955	-0.613111	7.2469e-06	0.000139421	0.00455105	2836.17	1854.08
hsa-miR-182-5p	102	1.25382	0.326328	0.160227	0.958528	1	2029.31	2545.14	281	6.38716	2.67517	0	0	0	696.904	4454.9	90	1.70675	0.771251	0.025532	0.391968	1	649.7	1109.62	1075	1.31075	0.390395	0.00276005	0.0433327	1	2197.82	2880.91	954	-1.40935	-0.49503	0.000223968	0.00230577	0.140652	3108.47	2205.48
hsa-let-7g-5p	130	1.0984	0.135397	0.532719	0.958528	1	2611.98	2869.52	437	3.74155	1.90364	0	0	0	1851.15	6928.08	475	1.49222	0.577459	0.00107261	0.0262944	0.6736	3924.19	5856.31	2617	-1.17617	-0.234101	0.0568723	0.28803	1	5350.41	4548.81	1734	-1.16836	-0.224486	0.076587	0.311581	1	4683.66	4008.7
hsa-miR-409-3p	122	2.36553	1.24217	6.80862e-07	3.8871e-05	0.000427581	1285.9	3044.19	383	3.24113	1.6965	2.22045e-16	1.54938e-14	1.39444e-13	1872.93	6071.97	316	4.53918	2.18243	3.10862e-14	9.76108e-12	1.95222e-11	857.604	3895.99	9378	-1.13435	-0.181869	0.11864	0.390084	1	19173.2	16902.1	6243	1.91069	0.934095	8.65974e-15	1.35958e-12	5.43832e-12	7553.34	14432.7
hsa-miR-103a-3p	95	-2.24881	-1.16916	0.000161547	0.00563618	0.101451	1908.75	848.38	247	4.99114	2.31937	2.22045e-16	1.54938e-14	1.39444e-13	784.016	3915.87	140	2.65433	1.40835	2.36956e-05	0.000744042	0.0148808	649.7	1726.07	1734	-1.15051	-0.202277	0.111351	0.380226	1	3545.13	3081.17	1523	1.46917	0.555005	3.54495e-05	0.000473666	0.0222623	2396.29	3520.91
hsa-miR-99b-5p	35	1.44716	0.533225	0.156503	0.958528	1	602.764	873.332	208	21.5407	4.429	4.44089e-15	2.78888e-13	2.78888e-12	152.448	3297.57	81	7.64075	2.93371	1.28592e-05	0.000475035	0.0080756	129.94	998.655	256	1.15878	0.212608	0.226734	0.496128	1	523.387	606.508	360	1.72645	0.78781	4.07305e-05	0.000522015	0.0255787	481.771	832.257
hsa-miR-10b-5p	5224	-1.68057	-0.748948	3.46215e-10	7.24743e-08	2.17423e-07	104961	62455.7	3084	-1.89806	-0.924522	2.05391e-14	1.1726e-12	1.28986e-11	67164.1	35385.5	6059	-1.01758	-0.0251414	0.832105	0.97985	1	76014.9	74701.8	14344	1.57958	0.65954	1.09581e-08	2.29389e-06	6.88166e-06	25979.2	41036.5	14214	-1.45451	-0.540537	2.86218e-06	6.91327e-05	0.00179745	47795.9	32860.3
hsa-miR-320a-3p	172	2.05299	1.03773	1.02829e-06	5.38139e-05	0.000645767	2089.58	4291.8	724	2.24256	1.16515	1.28342e-13	6.71655e-12	8.05986e-11	5117.89	11478.1	501	1.29872	0.377093	0.0255903	0.391968	1	4755.81	6176.86	3769	-1.06165	-0.0863063	0.471714	0.6657	1	7705.65	7258.07	2599	1.47394	0.559679	9.34323e-06	0.000167644	0.00586755	4076.2	6008.43
hsa-miR-486-5p	75008	-1.4572	-0.543198	2.05047e-06	9.19781e-05	0.00128769	1.50707e+06	1.03423e+06	24990	-1.79986	-0.847884	1.58762e-13	7.66942e-12	9.97025e-11	544238	302378	43539	-1.46164	-0.547592	1.75539e-06	9.18654e-05	0.00110238	784604	536795	125410	1.45711	0.543112	1.97811e-06	0.000177465	0.00124225	246229	358784	91290	-1.62855	-0.703588	7.39237e-10	5.25441e-08	4.64241e-07	343700	211046
hsa-miR-127-3p	0	-1.37759	-0.462149	0.958524	0.958528	1	0	0	463	166.002	7.37506	5.08371e-13	2.28041e-11	3.19257e-10	43.5565	7340.27	0	-1.1903	-0.251328	0.979848	0.97985	1	0	0	334	-1.1203	-0.16389	0.3358	0.580277	1	682.857	609.369	270	1.6543	0.726223	0.000520315	0.00487698	0.326758	377.038	624.192
hsa-miR-25-3p	168	1.53368	0.616999	0.00222299	0.0558415	1	2732.53	4192	189	-2.98346	-1.57699	5.89195e-13	2.46676e-11	3.70015e-10	4116.09	1379.27	301	2.06896	1.0489	2.76632e-06	0.000115817	0.00173725	1793.17	3711.05	3217	1.19879	0.261579	0.0293302	0.233156	1	6577.1	7884.6	1675	-1.6476	-0.720367	8.19856e-09	3.96053e-07	5.14869e-06	6380.33	3872.3
hsa-miR-150-5p	96	1.36984	0.454006	0.0606918	0.958466	1	1748.02	2395.43	90	-6.85679	-2.77753	9.64784e-13	3.78678e-11	6.05884e-10	1960.04	285.367	152	1.75807	0.813989	0.00343983	0.0635357	1	1065.51	1874.02	1286	1.21758	0.284021	0.0269649	0.225536	1	2629.2	3201.33	624	-1.63767	-0.711644	4.95522e-07	1.48185e-05	0.000311188	2362.77	1442.58
hsa-miR-744-5p	40	-1.53344	-0.616775	0.127599	0.958528	1	803.686	523.999	172	5.00334	2.32289	1.667e-12	6.15809e-11	1.04688e-09	544.456	2726.84	58	-1.8528	-0.889708	0.00296259	0.056379	1	1325.39	715.086	994	-1.07133	-0.0994093	0.461691	0.654497	1	2032.21	1896.77	804	1.50881	0.593411	8.11429e-05	0.000979957	0.0509578	1231.66	1858.71
hsa-miR-7-5p	10	174.513	7.44719	0.169217	0.958528	1	0	249.524	1283	906.328	9.82389	5.67113e-12	1.97859e-10	3.56147e-09	21.7782	20340.3	0	-1.1903	-0.251328	0.979848	0.97985	1	0	0	88	2.08193	1.05792	7.76468e-05	0.00228876	0.0487622	120.624	251.758	49	-1.36697	-0.450979	0.176451	0.488441	1	155.005	113.279
hsa-miR-92b-3p	22	-2.52385	-1.33563	0.0353575	0.602232	1	442.027	174.666	146	4.42392	2.14533	2.05184e-10	6.78186e-09	1.28855e-07	522.678	2314.64	0	-1.1903	-0.251328	0.979848	0.97985	1	0	0	206	1.74583	0.803914	2.08663e-05	0.000936002	0.013104	337.34	589.343	183	-1.13871	-0.187395	0.363027	0.7916	1	481.771	423.064
hsa-miR-328-3p	24	417.815	8.70672	0.107279	0.958528	1	0	598.856	117	6.53836	2.70893	5.42878e-10	1.70464e-08	3.40927e-07	283.117	1854.89	48	692.97	9.43665	0.235654	0.97985	1	0	591.795	148	1.09685	0.133361	0.529306	0.680106	1	302.583	331.863	108	3.29154	1.71876	7.32625e-06	0.000139421	0.00460089	75.4077	249.677
hsa-miR-146a-5p	281	-1.45976	-0.545736	0.00300981	0.0726984	1	5645.89	3867.61	265	-2.02221	-1.01593	1.67995e-08	5.02384e-07	1.05501e-05	5771.23	2853.67	608	1.17249	0.229576	0.145632	0.97985	1	6393.05	7496.07	12823	-1.40073	-0.486182	2.83798e-05	0.00112493	0.0178225	26216.4	18715.9	8161	1.45696	0.542963	4.24012e-06	9.10738e-05	0.0026628	12949.2	18866.8
hsa-miR-200c-3p	0	-1.37759	-0.462149	0.958524	0.958528	1	0	0	253	178.743	7.48175	1.63145e-07	4.65704e-06	0.000102455	21.7782	4010.99	0	-1.1903	-0.251328	0.979848	0.97985	1	0	0	18	1.0128	0.0183493	0.97251	0.974062	1	36.8007	37.1915	5	-38.088	-5.25126	0.0786345	0.31567	1	20.9466	0
hsa-miR-199a-3p	57	2.9429	1.55724	2.40829e-05	0.00100827	0.0151241	482.212	1422.28	69	-3.50733	-1.81037	1.76053e-07	4.80702e-06	0.000110561	1502.7	428.05	25	361.324	8.49715	0.285739	0.97985	1	0	308.227	804	-1.22489	-0.292655	0.038664	0.258545	1	1643.76	1341.76	546	1.61935	0.695417	3.24007e-05	0.000452169	0.0203476	779.213	1262.26
hsa-miR-30e-5p	58	-1.66752	-0.737708	0.0354818	0.602232	1	1165.34	698.666	41	-9.33659	-3.2229	4.59564e-07	1.18454e-05	0.000288606	892.908	95.1223	223	-1.01144	-0.0164159	0.935993	0.97985	1	2780.72	2749.38	2475	-1.09515	-0.131122	0.286552	0.537537	1	5060.09	4620.33	1342	-1.06541	-0.0914025	0.4858	0.978637	1	3305.37	3102.47
hsa-miR-423-3p	36	4.04284	2.01537	7.43286e-05	0.00274579	0.0466784	221.014	898.285	214	2.2249	1.15374	4.71551e-07	1.18454e-05	0.000296134	1524.48	3392.7	144	4.01242	2.00447	2.2009e-07	1.53574e-05	0.000138217	441.796	1775.39	1461	1.05741	0.0805339	0.528402	0.680106	1	2986.99	3158.42	1632	1.74174	0.800526	3.29268e-09	1.87982e-07	2.0678e-06	2165.88	3772.9
hsa-miR-126-3p	107	2.6549	1.40866	2.24766e-07	1.56837e-05	0.000141153	1004.61	2669.9	73	-3.03667	-1.60249	7.16011e-07	1.72944e-05	0.000449655	1589.81	523.173	72	-2.26423	-1.17902	1.26826e-05	0.000475035	0.00796469	1871.14	826.048	1596	1.01006	0.0144427	0.909429	0.964927	1	3262.99	3295.74	1526	-1.01414	-0.0202542	0.875858	0.978637	1	3577.68	3527.84
hsa-miR-16-5p	321	1.16442	0.219613	0.176536	0.958528	1	6449.58	7510.66	252	-1.83146	-0.872997	1.17868e-06	2.74152e-05	0.000740211	5488.12	2996.35	490	3.41732	1.77287	5.55112e-16	3.4861e-13	3.4861e-13	1767.18	6041.24	6970	1.11424	0.156057	0.182153	0.457569	1	14250	15877.9	4710	-1.45045	-0.536502	5.79138e-06	0.000117322	0.00363699	15793.7	10888.7
hsa-miR-181a-5p	513	-1.50208	-0.586965	0.000184117	0.00608556	0.115626	10307.3	6861.9	377	-1.65982	-0.731031	4.1221e-06	8.97804e-05	0.00258868	8210.39	4946.36	427	-1.33776	-0.419817	0.00864397	0.150789	1	7042.75	5264.51	10337	1.06834	0.0953748	0.411271	0.607714	1	21133.8	22578.1	10628	1.45422	0.540242	3.98513e-06	9.10738e-05	0.00250266	16895.5	24570.1
hsa-miR-126-5p	46	-1.48143	-0.566993	0.131463	0.958528	1	924.239	623.809	142	-2.03159	-1.02261	4.14591e-06	8.97804e-05	0.00260363	3092.51	1521.96	60	-1.93149	-0.949714	0.00116121	0.0269126	0.72924	1429.34	739.744	1247	1.10645	0.145934	0.260029	0.527738	1	2549.47	2820.83	865	-1.03701	-0.0524335	0.708139	0.978637	1	2073.71	1999.73
hsa-miR-1180-3p	0	-1.37759	-0.462149	0.958524	0.958528	1	0	0	124	87.6187	6.45317	6.55496e-06	0.000137217	0.00411652	21.7782	1965.86	0	-1.1903	-0.251328	0.979848	0.97985	1	0	0	21	1.94163	0.95727	0.0539554	0.283871	1	30.6672	60.0786	13	49.5104	5.62966	0.136135	0.423953	1	0	30.0537
hsa-miR-155-5p	50	1.32026	0.400824	0.202284	0.958528	1	944.331	1247.62	65	-2.54967	-1.35031	2.93168e-05	0.000593902	0.018411	1415.59	554.88	75	2.73221	1.45007	0.00119993	0.0269126	0.753554	337.844	924.68	637	1.18182	0.24101	0.0894674	0.353368	1	1302.33	1539.16	537	1.00449	0.00645988	0.966694	0.978637	1	1235.85	1241.45
hsa-miR-181d-5p	0	-1.37759	-0.462149	0.958524	0.958528	1	0	0	67	3.47815	1.79832	4.13527e-05	0.000811548	0.0259695	304.895	1062.2	0	-1.1903	-0.251328	0.979848	0.97985	1	0	0	76	2.00128	1.00092	0.000379958	0.00994224	0.238614	108.358	217.427	87	1.59698	0.675343	0.0379646	0.190734	1	125.679	201.129
hsa-miR-143-3p	80	1.08634	0.119471	0.64857	0.958528	1	1607.37	1746.66	141	-1.82704	-0.869508	6.4977e-05	0.00123653	0.0408055	3070.73	1680.49	178	-1.79977	-0.847816	1.51039e-05	0.00052696	0.00948528	3950.18	2194.57	2729	-1.07271	-0.101256	0.407057	0.602905	1	5579.39	5201.09	2146	1.03066	0.0435673	0.728804	0.978637	1	4813.52	4961.17
hsa-miR-181b-5p	22	2.71794	1.44251	0.0100567	0.21778	1	200.921	548.952	82	-2.16549	-1.11469	6.84634e-05	0.00126456	0.042995	1785.82	824.393	18	260.389	8.02452	0.31351	0.97985	1	0	221.923	822	-1.08773	-0.12132	0.383645	0.580277	1	1680.56	1544.88	421	-1.03738	-0.0529406	0.745394	0.978637	1	1009.63	973.278
hsa-miR-342-3p	60	4.63963	2.21401	1.44197e-07	1.28438e-05	9.05557e-05	321.474	1497.14	44	7.95357	2.9916	8.16579e-05	0.00146518	0.0512812	87.1129	697.564	33	-1.02229	-0.0318067	0.944102	0.97985	1	415.808	406.859	145	1.35059	0.433585	0.0347373	0.245112	1	296.45	400.524	117	-1.06874	-0.0959096	0.697447	0.978637	1	289.063	270.483
hsa-miR-122-5p	57	-1.69941	-0.765036	0.031442	0.580752	1	1145.25	673.713	61	-2.39284	-1.25872	0.00011491	0.00200455	0.0721637	1328.47	554.88	33	1.73624	0.795967	0.150435	0.97985	1	233.892	406.859	319	1.61094	0.687899	2.86606e-05	0.00112493	0.0179989	566.321	912.623	653	-1.01571	-0.0224848	0.879179	0.978637	1	1533.29	1509.62
hsa-miR-10a-5p	784	-1.2306	-0.299365	0.0330231	0.592529	1	15752.2	12800.6	474	-1.4698	-0.555619	0.000185692	0.00315175	0.116615	10322.9	7023.2	1130	1.04908	0.0691269	0.615305	0.97985	1	13279.9	13931.8	3017	1.34271	0.425151	0.000398905	0.0100205	0.250512	6168.2	8282.26	3122	-1.63041	-0.705232	4.26305e-09	2.231e-07	2.6772e-06	11767.8	7217.51
hsa-miR-27b-3p	19	22.0707	4.46406	0.00189258	0.0495225	1	20.0921	474.095	56	3.39076	1.76161	0.000192173	0.00317591	0.120685	261.339	887.808	103	2.12271	1.08591	0.00200735	0.0406651	1	597.724	1269.89	1284	1.1345	0.182051	0.158008	0.428033	1	2625.11	2978.18	1193	1.33255	0.414193	0.00263275	0.0204119	1	2069.52	2758.01
hsa-miR-98-5p	140	1.72074	0.783025	0.000375325	0.0117852	0.235704	2029.31	3493.33	81	-1.91795	-0.939562	0.000579659	0.009334	0.364026	1764.04	919.516	100	1442.78	10.4946	0.187131	0.97985	1	0	1232.91	1985	-1.36125	-0.444929	0.00044548	0.01076	0.279761	4058.3	2981.04	1187	2.41627	1.27278	0	0	0	1135.3	2744.13
hsa-miR-21-5p	326	-1.84847	-0.886329	1.55822e-06	7.52742e-05	0.000978565	6550.04	3543.23	265	-1.46192	-0.547865	0.00135032	0.0212	0.848	5771.23	3947.58	337	-1.78251	-0.833913	2.99039e-07	1.87797e-05	0.000187797	7406.58	4154.9	4937	-1.01063	-0.0152537	0.897518	0.964927	1	10093.6	9987.35	4437	1.44792	0.533978	1.06801e-05	0.000186308	0.00670709	7084.13	10257.6
hsa-miR-93-5p	60	-2.54025	-1.34497	0.000686782	0.0196045	0.431299	1205.53	474.095	32	-2.7437	-1.45612	0.00140083	0.0214093	0.879719	696.904	253.66	35	505.518	8.98162	0.25907	0.97985	1	0	431.517	720	1.25545	0.328201	0.0176146	0.168619	1	1472.03	1848.13	593	-1.03902	-0.0552165	0.713617	0.978637	1	1424.37	1370.91
hsa-let-7d-5p	170	-2.48802	-1.315	1.63615e-07	1.28438e-05	0.00010275	3415.67	1372.38	100	-1.71686	-0.77977	0.00143183	0.0214093	0.899192	2177.82	1268.3	169	-1.17243	-0.229499	0.292104	0.97985	1	2442.87	2083.61	1727	-1.31844	-0.398827	0.00186551	0.0322502	1	3530.82	2677.79	1182	1.33104	0.412557	0.0027735	0.021241	1	2052.76	2732.58
hsa-miR-423-5p	303	-1.00825	-0.011858	0.943978	0.958528	1	6087.92	6038.47	385	1.42984	0.515852	0.0024656	0.0360092	1	4268.53	6103.68	297	1.03599	0.0510081	0.786061	0.97985	1	3534.37	3661.73	4842	1.0401	0.0567285	0.631826	0.771685	1	9899.38	10296.3	3838	1.20268	0.266248	0.0282686	0.150446	1	7377.39	8872.78
hsa-miR-451a	127	1.43337	0.519406	0.0181104	0.366882	1	2210.14	3168.95	104	-1.62326	-0.698893	0.00332295	0.0474276	1	2264.94	1395.13	193	-1.2778	-0.35366	0.0828291	0.97985	1	3040.6	2379.51	3356	1.32508	0.406083	0.000679325	0.0152363	0.426616	6861.28	9091.9	2086	-2.77714	-1.4736	0	0	0	8738.91	3146.39
hsa-let-7f-5p	1363	-1.37879	-0.463401	0.000402362	0.0120325	0.252683	27385.6	19862.1	1937	1.28186	0.358242	0.00459187	0.064082	1	23956.1	30708.7	3007	1.15792	0.21153	0.0881749	0.97985	1	32017.2	37073.5	23941	-1.0431	-0.0608814	0.596489	0.733063	1	48946.9	46924.3	17895	1.29526	0.373245	0.00126147	0.0110029	0.792206	31939.3	41370.1
hsa-miR-1273h-3p	0	-1.37759	-0.462149	0.958528	0.958528	1	0	0	16	-4.372	-2.12829	0.00492769	0.0669095	1	348.452	79.2686	13	188.292	7.55683	0.342781	0.97985	1	0	160.278	67	-1.03998	-0.0565503	0.861973	0.958087	1	136.98	131.601	74	5.0286	2.33016	3.14814e-05	0.000449326	0.0197703	33.5145	171.075
hsa-miR-484	0	-1.37759	-0.462149	0.958524	0.958528	1	0	0	24	16.9795	4.08572	0.00500756	0.0669095	1	21.7782	380.489	20	289.228	8.17606	0.304416	0.97985	1	0	246.581	219	1.12458	0.169389	0.360441	0.580277	1	447.742	503.516	183	-1.02993	-0.0425401	0.83992	0.978637	1	435.689	423.064
hsa-miR-28-3p	15	261.407	8.03015	0.137788	0.958528	1	0	374.285	75	-1.68864	-0.755863	0.00573073	0.0749771	1	1633.37	967.077	104	-1.21606	-0.282216	0.278012	0.97985	1	1559.28	1282.22	1396	1.11064	0.151393	0.236809	0.509301	1	2854.1	3169.86	268	1.10347	0.142046	0.455837	0.960622	1	561.368	619.569
hsa-miR-101-3p	78	-1.49529	-0.580428	0.0519337	0.858272	1	1567.19	1048	30	-2.28715	-1.19355	0.00726925	0.0931651	1	653.347	285.367	83	-1.75193	-0.808943	0.00195364	0.0406651	1	1793.17	1023.31	692	1.36888	0.452995	0.00104259	0.0204607	0.654744	1414.78	1936.82	523	-1.2265	-0.294548	0.0514173	0.229008	1	1483.02	1209.08
hsa-let-7a-5p	3042	-1.1609	-0.215239	0.0756478	0.958528	1	61120.3	52649.5	3635	1.24524	0.316421	0.00873495	0.109711	1	46278.8	57628.3	6209	1.20034	0.263438	0.0270116	0.403888	1	63774.6	76551.2	49564	-1.22446	-0.292146	0.0107631	0.122895	1	101333	82756.8	35285	1.4268	0.512782	8.20324e-06	0.000151519	0.00515163	57171.6	81572.7
hsa-miR-221-3p	55	1.74952	0.806956	0.0123796	0.259145	1	783.594	1372.38	91	-1.54311	-0.625838	0.0116541	0.143506	1	1981.82	1284.15	120	2.1879	1.12954	0.000671088	0.0183236	0.421443	675.688	1479.49	2535	-1.45731	-0.543313	1.28009e-05	0.000730814	0.00803896	5182.76	3556.08	1303	1.55281	0.634881	4.35066e-06	9.10738e-05	0.00273221	1939.65	3012.31
hsa-miR-4488	0	-1.37759	-0.462149	0.958528	0.958528	1	0	0	15	-3.42023	-1.77409	0.0132634	0.160181	1	326.674	95.1223	0	-1.1903	-0.251328	0.97985	0.97985	1	0	0	1	5.45961	2.4488	0.389932	0.580277	1	0	2.86089	1	-8.49144	-3.08601	0.337251	0.756407	1	4.18932	0
hsa-miR-1-3p	32	2.0865	1.06108	0.0188039	0.369026	1	381.751	798.475	13	-3.55381	-1.82937	0.0184667	0.218813	1	283.117	79.2686	0	-1.1903	-0.251328	0.97985	0.97985	1	0	0	58	6.11907	2.61331	2.87967e-08	4.52108e-06	1.80843e-05	26.5783	165.931	13	-4.54253	-2.1835	0.00430748	0.0308444	1	54.4611	11.5591
hsa-miR-204-5p	11	-213.431	-7.73763	0.273985	0.958528	1	221.014	0	26	2.69593	1.43078	0.0217879	0.251651	1	152.448	412.197	3	44.0982	5.46265	0.494561	0.97985	1	0	36.9872	89	-1.19848	-0.261202	0.341443	0.580277	1	181.959	151.627	47	-1.34812	-0.430952	0.206307	0.551322	1	146.626	108.656
hsa-miR-30d-5p	531	1.25125	0.323371	0.0252185	0.479915	1	10588.6	13249.7	693	-1.24683	-0.318264	0.0220395	0.251651	1	13698.5	10986.6	689	-1.07077	-0.0986467	0.505763	0.97985	1	9095.8	8494.73	20080	-1.09574	-0.131901	0.252223	0.527738	1	41053.2	37466.2	11491	1.52871	0.612313	1.66804e-07	5.70757e-06	0.000104753	17377.3	26565.2
hsa-miR-941	25	435.194	8.76551	0.104907	0.958528	1	0	623.809	36	2.18057	1.12471	0.0227287	0.254886	1	261.339	570.734	11	159.453	7.31699	0.358363	0.97985	1	0	135.62	71	1.02535	0.0361165	0.899643	0.964927	1	145.158	148.766	76	-1.85857	-0.89419	0.000627067	0.00579115	0.393798	318.388	171.075
hsa-miR-186-5p	19	330.922	8.37035	0.12169	0.958528	1	0	474.095	35	-1.8482	-0.886124	0.0231988	0.255594	1	762.238	412.197	69	2.04344	1.031	0.0131752	0.223622	1	415.808	850.706	1099	-1.09529	-0.131317	0.325037	0.580277	1	2246.89	2051.26	652	-1.0645	-0.0901699	0.539827	0.978637	1	1604.51	1507.31
hsa-miR-30a-5p	138	-1.76356	-0.818491	0.000928661	0.0253565	0.583199	2772.72	1572	117	-1.40976	-0.495451	0.0252741	0.273657	1	2548.05	1807.32	76	-2.71371	-1.44027	1.62936e-07	1.27905e-05	0.000102324	1975.09	727.415	2166	1.6875	0.754887	8.38363e-10	2.63246e-07	5.26492e-07	3671.89	6196.68	1347	-1.62234	-0.698078	4.46809e-08	1.75372e-06	2.80596e-05	5052.32	3114.03
hsa-miR-30b-5p	17	296.164	8.21025	0.129068	0.958528	1	0	424.19	18	3.25767	1.70384	0.0338504	0.360306	1	87.1129	285.367	24	346.905	8.4384	0.289096	0.97985	1	0	295.898	502	1.04815	0.0678482	0.65236	0.786338	1	1026.33	1075.69	167	-1.63771	-0.711679	0.000326363	0.00330574	0.204956	632.587	386.075
hsa-miR-125b-5p	0	-1.37759	-0.462149	0.958528	0.958528	1	0	0	12	8.50274	3.08793	0.0383294	0.401181	1	21.7782	190.245	0	-1.1903	-0.251328	0.97985	0.97985	1	0	0	13	1.6389	0.712724	0.241717	0.51632	1	22.4893	37.1915	24	-1.3564	-0.439782	0.359581	0.786818	1	75.4077	55.4838
hsa-miR-361-3p	0	-1.37759	-0.462149	0.958528	0.958528	1	0	0	11	-2.51002	-1.3277	0.0769067	0.791761	1	239.561	95.1223	0	-1.1903	-0.251328	0.97985	0.97985	1	0	0	31	-1.37649	-0.460998	0.330385	0.580277	1	63.3789	45.7742	56	-1.03575	-0.050673	0.888924	0.978637	1	134.058	129.462
hsa-miR-7706	0	-1.37759	-0.462149	0.958528	0.958528	1	0	0	14	-2.13279	-1.09274	0.0873397	0.884667	1	304.895	142.683	0	-1.1903	-0.251328	0.97985	0.97985	1	0	0	5	-1.1662	-0.221813	0.829334	0.932082	1	10.2224	8.58266	24	90.6292	6.5019	0.0846107	0.332097	1	0	55.4838
hsa-miR-151a-3p	39	1.56046	0.641972	0.078698	0.958528	1	622.857	973.142	110	1.35697	0.440388	0.0893101	0.890266	1	1284.92	1743.91	88	-1.31733	-0.397618	0.145089	0.97985	1	1429.34	1084.96	2286	-1.23287	-0.302025	0.0152348	0.156843	1	4673.69	3790.67	1352	1.89807	0.92453	5.25896e-11	5.50438e-09	3.30263e-08	1646.4	3125.59
hsa-miR-493-5p	0	-1.37759	-0.462149	0.958528	0.958528	1	0	0	22	-1.77634	-0.828911	0.0950291	0.932473	1	479.121	269.513	17	245.969	7.94234	0.318583	0.97985	1	0	209.594	74	1.20989	0.274878	0.360273	0.580277	1	151.292	183.097	34	-1.06614	-0.0924036	0.833818	0.978637	1	83.7863	78.602
hsa-miR-30e-3p	2	-39.9328	-5.3195	0.45567	0.958528	1	40.1843	0	13	2.35461	1.23549	0.136655	0.988233	1	87.1129	206.098	31	1.46861	0.554456	0.301087	0.97985	1	259.88	382.201	304	1.02199	0.0313835	0.854312	0.955466	1	621.522	635.117	202	1.0926	0.127764	0.540969	0.978637	1	427.31	466.988
hsa-let-7i-5p	309	-1.25034	-0.322325	0.0636276	0.958466	1	6208.47	4965.52	348	-1.17238	-0.229437	0.154732	0.988233	1	6468.14	5517.09	470	2.2518	1.17108	2.34392e-09	2.4533e-07	1.47198e-06	2572.81	5794.66	7505	-1.07115	-0.0991655	0.396895	0.589243	1	15343.8	14324.5	5086	1.48889	0.57424	1.88653e-06	5.15106e-05	0.00118474	7896.86	11757.9
hsa-miR-382-5p	15	261.407	8.03015	0.137788	0.958528	1	0	374.285	130	3100.23	11.5982	0.160179	0.988233	1	0	2060.98	60	1.89534	0.922457	0.0324993	0.474642	1	389.82	739.744	576	-1.31474	-0.394782	0.00964539	0.117564	1	1177.62	895.457	371	2.43461	1.28369	7.02624e-10	5.25441e-08	4.41248e-07	351.903	857.687
hsa-miR-4508	35	-1.04432	-0.062564	0.871381	0.958528	1	703.225	673.713	18	1.86759	0.901176	0.166593	0.988233	1	152.448	285.367	29	1.05776	0.0810081	0.869823	0.97985	1	337.844	357.543	111	1.09687	0.133397	0.571429	0.705025	1	226.937	248.897	3	-2.54081	-1.34529	0.287747	0.676798	1	12.5679	4.62365
hsa-miR-222-3p	0	-1.37759	-0.462149	0.958524	0.958528	1	0	0	26	-970.299	-9.92229	0.187098	0.988233	1	566.234	0	0	-1.1903	-0.251328	0.979848	0.97985	1	0	0	150	-2.1807	-1.12479	1.87952e-05	0.000907951	0.0118034	306.672	140.183	132	2.27008	1.18274	0.000109657	0.00125208	0.0688643	134.058	305.161
hsa-miR-192-5p	23	1.2403	0.310686	0.480069	0.958528	1	462.119	573.904	23	-858.473	-9.74563	0.195112	0.988233	1	500.899	0	55	-1.07322	-0.101944	0.773137	0.97985	1	727.664	678.099	526	1.5963	0.67473	4.13927e-06	0.000324933	0.00259946	942.506	1504.83	420	-2.69752	-1.43163	0	0	0	1759.51	651.934
hsa-miR-148b-3p	12	-232.709	-7.86238	0.266249	0.958528	1	241.106	0	66	1574.39	10.6206	0.198462	0.988233	1	0	1046.35	1	15.2595	3.93164	0.62643	0.97985	1	0	12.3291	205	1.0854	0.118232	0.53441	0.680106	1	419.119	454.881	244	1.52907	0.612652	0.00393277	0.0290562	1	368.66	564.085
hsa-let-7b-5p	1909	-1.11795	-0.160852	0.19798	0.958528	1	38355.9	34309.5	1881	-1.11663	-0.159155	0.200777	0.988233	1	33298.9	29820.8	3744	1.51036	0.594892	1.55497e-06	8.87746e-05	0.000976521	30561.9	46160	24280	1.21126	0.276514	0.0160686	0.160176	1	49640	60127.2	20160	-1.10121	-0.139087	0.227483	0.57596	1	51323.3	46606.4
hsa-miR-134-5p	11	191.892	7.58415	0.161377	0.958528	1	0	274.476	63	1502.87	10.5535	0.201316	0.988233	1	0	998.784	46	664.131	9.37532	0.238718	0.97985	1	0	567.137	326	-1.27948	-0.355561	0.0427868	0.274185	1	666.501	520.681	166	1.55104	0.633235	0.0101745	0.0672586	1	247.17	383.763
hsa-miR-132-3p	0	-1.37759	-0.462149	0.958528	0.958528	1	0	0	60	1431.35	10.4832	0.204398	0.988233	1	0	951.223	0	-1.1903	-0.251328	0.97985	0.97985	1	0	0	10	-1.17811	-0.236469	0.752831	0.870678	1	20.4448	17.1653	11	-82.4827	-6.36602	0.0310512	0.163867	1	46.0825	0
hsa-miR-185-5p	32	1.46991	0.555725	0.157884	0.958528	1	542.488	798.475	16	-597.545	-9.2229	0.220317	0.988233	1	348.452	0	18	260.389	8.02452	0.31351	0.97985	1	0	221.923	220	1.17664	0.234672	0.201064	0.491317	1	449.786	529.264	164	-2.69814	-1.43197	1.17713e-11	1.47847e-09	7.39235e-09	687.048	254.301
hsa-miR-1307-3p	12	-232.709	-7.86238	0.266249	0.958528	1	241.106	0	46	1097.57	10.1001	0.221404	0.988233	1	0	729.271	8	-4.17229	-2.06084	0.0200175	0.330815	1	207.904	49.3163	195	-1.25455	-0.327176	0.111961	0.380226	1	398.674	317.558	115	1.37811	0.462691	0.0936463	0.352398	1	192.709	265.86
hsa-miR-30c-5p	93	2.95735	1.56431	1.48894e-07	1.28438e-05	9.35057e-05	783.594	2320.57	87	1.26642	0.340752	0.223982	0.988233	1	1088.91	1379.27	71	2.80157	1.48624	0.00135878	0.0294246	0.853313	311.856	875.364	1718	1.09715	0.133756	0.286743	0.537537	1	3512.42	3853.61	1707	1.25424	0.326818	0.0121869	0.077393	1	3146.18	3946.28
hsa-miR-197-3p	0	-1.37759	-0.462149	0.958524	0.958528	1	0	0	44	1049.89	10.036	0.224356	0.988233	1	0	697.564	1	15.2595	3.93164	0.62643	0.97985	1	0	12.3291	131	-1.01719	-0.0245871	0.913654	0.964927	1	267.827	263.202	72	1.13429	0.181785	0.56739	0.978637	1	146.626	166.451
hsa-miR-425-5p	35	-676.094	-9.40108	0.183249	0.958528	1	703.225	0	42	1002.21	9.96896	0.227475	0.988233	1	0	665.856	15	217.131	7.76242	0.329666	0.97985	1	0	184.936	388	-1.14549	-0.195963	0.232681	0.504017	1	793.259	692.334	215	-1.57558	-0.655881	0.000360363	0.00353607	0.226308	783.402	497.042
hsa-miR-26b-5p	72	1.75183	0.80886	0.004901	0.113994	1	1024.7	1796.57	149	1.20507	0.269117	0.229202	0.988233	1	1960.04	2362.2	159	-1.16663	-0.222342	0.318781	0.97985	1	2286.94	1960.32	1580	1.29478	0.372709	0.00297888	0.0452233	1	3230.28	4182.62	1318	1.13817	0.186714	0.162186	0.466121	1	2676.97	3046.98
hsa-miR-877-5p	0	-1.37759	-0.462149	0.958528	0.958528	1	0	0	39	930.683	9.86215	0.232566	0.988233	1	0	618.295	0	-1.1903	-0.251328	0.97985	0.97985	1	0	0	1	-3.60752	-1.85101	0.549008	0.680106	1	2.04448	0	0	-1.09231	-0.127379	0.978637	0.978637	1	0	0
hsa-miR-885-3p	0	-1.37759	-0.462149	0.958528	0.958528	1	0	0	38	906.842	9.82471	0.234348	0.988233	1	0	602.441	0	-1.1903	-0.251328	0.97985	0.97985	1	0	0	0	1.13407	0.181505	0.961854	0.964927	1	0	0	0	-1.09231	-0.127379	0.978637	0.978637	1	0	0
hsa-miR-183-5p	0	-1.37759	-0.462149	0.958528	0.958528	1	0	0	38	906.842	9.82471	0.234348	0.988233	1	0	602.441	0	-1.1903	-0.251328	0.97985	0.97985	1	0	0	27	-1.90274	-0.928079	0.0949398	0.370675	1	55.201	28.6089	11	1.49613	0.581231	0.492389	0.978637	1	16.7573	25.4301
hsa-miR-654-3p	0	-1.37759	-0.462149	0.958524	0.958528	1	0	0	13	-485.719	-8.92398	0.235762	0.988233	1	283.117	0	0	-1.1903	-0.251328	0.979848	0.97985	1	0	0	246	1.22287	0.290267	0.0999217	0.380226	1	502.943	615.09	180	2.47751	1.30889	2.18594e-06	5.71988e-05	0.00137277	167.573	416.128
hsa-miR-320b	31	6.34948	2.66664	4.11864e-05	0.00161657	0.025865	120.553	773.523	13	-485.719	-8.92398	0.235762	0.988233	1	283.117	0	8	3.70118	1.88798	0.211809	0.97985	1	25.988	98.6325	137	-1.05226	-0.0734878	0.743613	0.864794	1	280.094	266.062	75	1.25267	0.325005	0.312293	0.723691	1	138.247	173.387
hsa-miR-363-3p	5	-97.7656	-6.61126	0.351099	0.958528	1	100.461	0	13	-485.719	-8.92398	0.235832	0.988233	1	283.117	0	0	-1.1903	-0.251328	0.97985	0.97985	1	0	0	63	1.24328	0.314151	0.31989	0.580277	1	128.802	160.21	60	-2.84992	-1.51092	1.17831e-05	0.000194731	0.00739978	251.359	87.8493
hsa-miR-203a-3p	0	-1.37759	-0.462149	0.958528	0.958528	1	0	0	13	-485.719	-8.92398	0.235832	0.988233	1	283.117	0	0	-1.1903	-0.251328	0.97985	0.97985	1	0	0	8	35.7384	5.1594	0.0464892	0.282186	1	0	22.8871	14	53.2485	5.73467	0.129058	0.419941	1	0	32.3655
hsa-miR-584-5p	18	313.543	8.29252	0.125234	0.958528	1	0	449.142	20	1.61519	0.691707	0.240547	0.988233	1	196.004	317.074	29	419.002	8.71081	0.273754	0.97985	1	0	357.543	329	1.27159	0.346631	0.03251	0.24306	1	672.635	855.405	224	2.16539	1.11463	4.2225e-06	9.10738e-05	0.00265173	238.791	517.849
hsa-miR-548j-5p	0	-1.37759	-0.462149	0.958528	0.958528	1	0	0	12	-448.443	-8.80878	0.241989	0.988233	1	261.339	0	0	-1.1903	-0.251328	0.97985	0.97985	1	0	0	13	2.2296	1.15678	0.0800976	0.337593	1	16.3559	37.1915	14	1.52709	0.610784	0.422688	0.902884	1	20.9466	32.3655
hsa-miR-139-3p	0	-1.37759	-0.462149	0.958528	0.958528	1	0	0	32	763.795	9.57704	0.246388	0.988233	1	0	507.319	0	-1.1903	-0.251328	0.97985	0.97985	1	0	0	32	1.13692	0.18513	0.656743	0.789263	1	65.4234	74.383	20	-1.17685	-0.234926	0.663203	0.978637	1	54.4611	46.2365
hsa-miR-145-5p	0	-1.37759	-0.462149	0.958528	0.958528	1	0	0	32	763.795	9.57704	0.246388	0.988233	1	0	507.319	14	202.711	7.66328	0.335982	0.97985	1	0	172.607	35	-1.65398	-0.725941	0.126068	0.410209	1	71.5569	42.9133	0	-1.09231	-0.127379	0.978637	0.978637	1	0	0
hsa-miR-1468-5p	0	-1.37759	-0.462149	0.958528	0.958528	1	0	0	32	763.795	9.57704	0.246388	0.988233	1	0	507.319	0	-1.1903	-0.251328	0.97985	0.97985	1	0	0	5	-14.5105	-3.85902	0.181973	0.457569	1	10.2224	0	0	-1.09231	-0.127379	0.978637	0.978637	1	0	0
hsa-miR-1908-5p	0	-1.37759	-0.462149	0.958528	0.958528	1	0	0	11	-411.168	-8.68358	0.248811	0.988233	1	239.561	0	30	433.421	8.75963	0.271129	0.97985	1	0	369.872	19	1.0328	0.0465646	0.930315	0.964927	1	38.8452	40.0524	35	2.38713	1.25528	0.0324357	0.169747	1	33.5145	80.9138
hsa-miR-4697-3p	0	-1.37759	-0.462149	0.958528	0.958528	1	0	0	11	-411.168	-8.68358	0.248811	0.988233	1	239.561	0	0	-1.1903	-0.251328	0.97985	0.97985	1	0	0	0	1.13407	0.181505	0.961854	0.964927	1	0	0	0	-1.09231	-0.127379	0.978637	0.978637	1	0	0
hsa-miR-206	0	-1.37759	-0.462149	0.958528	0.958528	1	0	0	10	-373.892	-8.54648	0.25644	0.988233	1	217.782	0	25	-1.01219	-0.0174803	0.973921	0.97985	1	311.856	308.227	16	5.26333	2.39598	0.00272964	0.0433327	1	8.17793	45.7742	0	-1.09231	-0.127379	0.978637	0.978637	1	0	0
hsa-miR-361-5p	0	-1.37759	-0.462149	0.958528	0.958528	1	0	0	26	620.748	9.27786	0.261509	0.988233	1	0	412.197	0	-1.1903	-0.251328	0.97985	0.97985	1	0	0	57	-1.26976	-0.344556	0.340574	0.580277	1	116.535	91.5484	30	-2.4559	-1.29625	0.00313175	0.0234135	1	125.679	50.8601
hsa-miR-184	21	-406.207	-8.66607	0.220091	0.958528	1	421.935	0	9	-336.617	-8.39496	0.264994	0.988233	1	196.004	0	198	2855.88	11.4797	0.149006	0.97985	1	0	2441.16	34	2.76756	1.46861	0.000852566	0.0178658	0.535411	34.7562	97.2701	21	79.4149	6.31134	0.0940768	0.352398	1	0	48.5483
hsa-miR-3615	0	-1.37759	-0.462149	0.958524	0.958528	1	0	0	9	-336.617	-8.39496	0.264994	0.988233	1	196.004	0	9	130.614	7.02917	0.377739	0.97985	1	0	110.962	215	-1.19971	-0.262683	0.18292	0.457664	1	439.564	366.193	92	-1.91396	-0.936559	0.000122508	0.00137384	0.0769351	385.417	201.129
hsa-miR-128-3p	0	-1.37759	-0.462149	0.958524	0.958528	1	0	0	24	573.066	9.16256	0.267447	0.988233	1	0	380.489	0	-1.1903	-0.251328	0.979848	0.97985	1	0	0	114	1.32513	0.406134	0.0705518	0.312018	1	233.071	308.976	69	1.46139	0.547345	0.118105	0.40978	1	108.922	159.516
hsa-miR-324-5p	0	-1.37759	-0.462149	0.958528	0.958528	1	0	0	24	573.066	9.16256	0.267507	0.988233	1	0	380.489	0	-1.1903	-0.251328	0.97985	0.97985	1	0	0	38	5.18633	2.37471	8.94361e-06	0.000561658	0.00561658	20.4448	108.714	21	-1.54794	-0.630347	0.200575	0.538294	1	75.4077	48.5483
hsa-miR-769-5p	0	-1.37759	-0.462149	0.958528	0.958528	1	0	0	24	573.066	9.16256	0.267507	0.988233	1	0	380.489	22	318.066	8.31318	0.296406	0.97985	1	0	271.24	70	1.3583	0.441806	0.140777	0.422056	1	143.114	194.54	41	-1.36849	-0.452589	0.238098	0.586375	1	129.869	94.7848
hsa-miR-193b-3p	0	-1.37759	-0.462149	0.958528	0.958528	1	0	0	23	549.225	9.10125	0.270734	0.988233	1	0	364.636	0	-1.1903	-0.251328	0.97985	0.97985	1	0	0	0	1.13407	0.181505	0.961854	0.964927	1	0	0	0	-1.09231	-0.127379	0.978637	0.978637	1	0	0
hsa-miR-454-3p	0	-1.37759	-0.462149	0.958528	0.958528	1	0	0	23	549.225	9.10125	0.270734	0.988233	1	0	364.636	0	-1.1903	-0.251328	0.97985	0.97985	1	0	0	22	-1.11856	-0.161642	0.755326	0.871957	1	44.9786	40.0524	27	101.843	6.67021	0.0767659	0.311581	1	0	62.4192
hsa-miR-383-5p	0	-1.37759	-0.462149	0.958528	0.958528	1	0	0	22	525.384	9.03723	0.274134	0.988233	1	0	348.782	0	-1.1903	-0.251328	0.97985	0.97985	1	0	0	0	1.13407	0.181505	0.961854	0.964927	1	0	0	0	-1.09231	-0.127379	0.978637	0.978637	1	0	0
hsa-miR-223-5p	0	-1.37759	-0.462149	0.958528	0.958528	1	0	0	8	-299.342	-8.22565	0.274945	0.988233	1	174.226	0	0	-1.1903	-0.251328	0.97985	0.97985	1	0	0	16	-1.41189	-0.49763	0.436673	0.624672	1	32.7117	22.8871	13	49.5104	5.62966	0.136367	0.423953	1	0	30.0537
hsa-miR-625-3p	28	1.33575	0.41765	0.306872	0.958528	1	522.396	698.666	21	501.542	8.97023	0.277663	0.988233	1	0	332.928	27	390.163	8.60793	0.27948	0.97985	1	0	332.885	432	1.03984	0.0563666	0.717666	0.840848	1	883.216	918.344	307	1.3548	0.438075	0.0216936	0.123851	1	523.665	709.73
hsa-miR-574-5p	21	1.62597	0.701299	0.153502	0.958528	1	321.474	523.999	21	501.542	8.97023	0.277663	0.988233	1	0	332.928	49	707.389	9.46636	0.234179	0.97985	1	0	604.124	73	1.35998	0.443588	0.0950298	0.370675	1	149.247	203.123	53	-4.53333	-2.18057	1.82766e-08	7.65182e-07	1.14777e-05	222.034	48.5483
hsa-miR-379-5p	0	-1.37759	-0.462149	0.958528	0.958528	1	0	0	21	501.542	8.97023	0.277722	0.988233	1	0	332.928	0	-1.1903	-0.251328	0.97985	0.97985	1	0	0	76	-1.7447	-0.802982	0.0224442	0.19852	1	155.381	88.6875	57	1.84223	0.881455	0.0418549	0.197552	1	71.2184	131.774
hsa-miR-874-3p	0	-1.37759	-0.462149	0.958528	0.958528	1	0	0	21	501.542	8.97023	0.277722	0.988233	1	0	332.928	0	-1.1903	-0.251328	0.97985	0.97985	1	0	0	5	1.70313	0.768187	0.419848	0.613173	1	8.17793	14.3044	0	-1.09231	-0.127379	0.978637	0.978637	1	0	0
hsa-miR-3135b	0	-1.37759	-0.462149	0.958528	0.958528	1	0	0	21	501.542	8.97023	0.277722	0.988233	1	0	332.928	21	-4.40777	-2.14005	0.000221474	0.00632206	0.139085	545.748	123.291	18	2.74088	1.45464	0.0163568	0.160501	1	18.4003	51.4959	27	-1.20704	-0.271477	0.56359	0.978637	1	75.4077	62.4192
hsa-miR-4732-5p	0	-1.37759	-0.462149	0.958528	0.958528	1	0	0	16	1.6605	0.731619	0.278468	0.988233	1	152.448	253.66	0	-1.1903	-0.251328	0.97985	0.97985	1	0	0	45	1.21218	0.277608	0.439249	0.626928	1	92.0017	111.575	27	-1.47309	-0.558849	0.211731	0.556348	1	92.165	62.4192
hsa-miR-323a-3p	0	-1.37759	-0.462149	0.958528	0.958528	1	0	0	20	477.701	8.89996	0.281521	0.988233	1	0	317.074	0	-1.1903	-0.251328	0.97985	0.97985	1	0	0	127	-1.67685	-0.745753	0.0103445	0.121742	1	259.649	154.488	5	-2.19749	-1.13586	0.237484	0.586375	1	20.9466	9.2473
hsa-miR-616-3p	0	-1.37759	-0.462149	0.958528	0.958528	1	0	0	20	477.701	8.89996	0.281521	0.988233	1	0	317.074	0	-1.1903	-0.251328	0.97985	0.97985	1	0	0	0	1.13407	0.181505	0.961854	0.964927	1	0	0	0	-1.09231	-0.127379	0.978637	0.978637	1	0	0
hsa-miR-34a-5p	0	-1.37759	-0.462149	0.958528	0.958528	1	0	0	20	477.701	8.89996	0.281521	0.988233	1	0	317.074	0	-1.1903	-0.251328	0.97985	0.97985	1	0	0	7	-19.962	-4.31918	0.132713	0.415788	1	14.3114	0	0	-1.09231	-0.127379	0.978637	0.978637	1	0	0
hsa-miR-433-3p	0	-1.37759	-0.462149	0.958528	0.958528	1	0	0	20	477.701	8.89996	0.281521	0.988233	1	0	317.074	0	-1.1903	-0.251328	0.97985	0.97985	1	0	0	2	-6.33326	-2.66295	0.371101	0.580277	1	4.08896	0	6	23.3439	4.54497	0.232035	0.57596	1	0	13.8709
hsa-miR-125b-2-3p	0	-1.37759	-0.462149	0.958528	0.958528	1	0	0	19	453.86	8.8261	0.285553	0.988233	1	0	301.221	0	-1.1903	-0.251328	0.97985	0.97985	1	0	0	30	2.95643	1.56386	0.00154498	0.0277213	0.970246	28.6227	85.8266	16	-119.478	-6.90061	0.0190122	0.111586	1	67.0291	0
hsa-miR-324-3p	0	-1.37759	-0.462149	0.958528	0.958528	1	0	0	19	453.86	8.8261	0.285553	0.988233	1	0	301.221	0	-1.1903	-0.251328	0.97985	0.97985	1	0	0	14	2.39771	1.26166	0.0532002	0.283871	1	16.3559	40.0524	0	-1.09231	-0.127379	0.978637	0.978637	1	0	0
hsa-miR-144-5p	10	174.513	7.44719	0.169217	0.958528	1	0	249.524	7	-262.066	-8.03379	0.286381	0.988233	1	152.448	0	27	390.163	8.60793	0.27948	0.97985	1	0	332.885	187	1.45317	0.539199	0.00430213	0.0614031	1	368.007	534.986	236	-1.15171	-0.203782	0.28067	0.667654	1	628.397	545.59
hsa-miR-1285-5p	0	-1.37759	-0.462149	0.958528	0.958528	1	0	0	7	-262.066	-8.03379	0.286453	0.988233	1	152.448	0	0	-1.1903	-0.251328	0.97985	0.97985	1	0	0	0	1.13407	0.181505	0.961854	0.964927	1	0	0	0	-1.09231	-0.127379	0.978637	0.978637	1	0	0
hsa-miR-629-5p	0	-1.37759	-0.462149	0.958528	0.958528	1	0	0	7	-262.066	-8.03379	0.286453	0.988233	1	152.448	0	0	-1.1903	-0.251328	0.97985	0.97985	1	0	0	111	1.21	0.27501	0.299305	0.557755	1	226.937	274.645	41	-1.23669	-0.30648	0.43525	0.923436	1	117.301	94.7848
hsa-miR-142-5p	8	139.756	7.12676	0.188705	0.958528	1	0	199.619	18	430.019	8.74826	0.289785	0.988233	1	0	285.367	13	5.99769	2.58441	0.0805698	0.97985	1	25.988	160.278	521	-1.10138	-0.13931	0.359918	0.580277	1	1065.18	966.979	382	1.10933	0.149694	0.382643	0.828619	1	795.97	883.117
hsa-miR-6511b-3p	0	-1.37759	-0.462149	0.958528	0.958528	1	0	0	18	430.019	8.74826	0.289845	0.988233	1	0	285.367	0	-1.1903	-0.251328	0.97985	0.97985	1	0	0	3	-1.88173	-0.912061	0.548026	0.680106	1	6.13345	2.86089	4	15.8678	3.98803	0.296933	0.690645	1	0	9.2473
hsa-miR-1976	0	-1.37759	-0.462149	0.958528	0.958528	1	0	0	18	430.019	8.74826	0.289845	0.988233	1	0	285.367	0	-1.1903	-0.251328	0.97985	0.97985	1	0	0	5	1.70313	0.768187	0.419848	0.613173	1	8.17793	14.3044	0	-1.09231	-0.127379	0.978637	0.978637	1	0	0
hsa-miR-149-5p	0	-1.37759	-0.462149	0.958528	0.958528	1	0	0	18	430.019	8.74826	0.289845	0.988233	1	0	285.367	0	-1.1903	-0.251328	0.97985	0.97985	1	0	0	0	1.13407	0.181505	0.961854	0.964927	1	0	0	0	-1.09231	-0.127379	0.978637	0.978637	1	0	0
hsa-miR-181a-3p	0	-1.37759	-0.462149	0.958528	0.958528	1	0	0	17	406.178	8.66597	0.294429	0.988233	1	0	269.513	0	-1.1903	-0.251328	0.97985	0.97985	1	0	0	56	1.53397	0.617273	0.0596674	0.292743	1	104.269	160.21	83	2.53133	1.3399	0.00113891	0.0100737	0.715235	75.4077	191.881
hsa-miR-487b-3p	0	-1.37759	-0.462149	0.958528	0.958528	1	0	0	17	406.178	8.66597	0.294429	0.988233	1	0	269.513	0	-1.1903	-0.251328	0.97985	0.97985	1	0	0	66	-1.1215	-0.165426	0.618758	0.757466	1	134.936	120.157	39	18.871	4.2381	0.00208791	0.0172528	1	4.18932	90.1611
hsa-miR-485-3p	18	-348.375	-8.4445	0.23219	0.958528	1	361.659	0	16	382.337	8.5787	0.299286	0.988233	1	0	253.66	8	116.195	6.86041	0.389404	0.97985	1	0	98.6325	433	-1.22271	-0.290086	0.0721773	0.316974	1	885.261	723.804	381	1.14872	0.200028	0.246823	0.605488	1	766.645	880.805
hsa-miR-23a-3p	0	-1.37759	-0.462149	0.958524	0.958528	1	0	0	6	-224.791	-7.81244	0.300075	0.988233	1	130.669	0	18	260.389	8.02452	0.31351	0.97985	1	0	221.923	117	-1.21052	-0.275626	0.263647	0.527738	1	239.204	197.401	125	1.76549	0.820072	0.00437126	0.0308444	1	163.383	288.978
hsa-miR-193a-5p	0	-1.37759	-0.462149	0.958528	0.958528	1	0	0	15	358.496	8.48581	0.304639	0.988233	1	0	237.806	0	-1.1903	-0.251328	0.97985	0.97985	1	0	0	0	1.13407	0.181505	0.961854	0.964927	1	0	0	1	-8.49144	-3.08601	0.337251	0.756407	1	4.18932	0
hsa-miR-1843	0	-1.37759	-0.462149	0.958528	0.958528	1	0	0	15	358.496	8.48581	0.304639	0.988233	1	0	237.806	9	-17.9919	-4.16927	0.00520961	0.0934754	1	233.892	12.3291	97	-1.60765	-0.684955	0.0298001	0.233931	1	198.315	123.018	91	8.19054	3.03396	1.23221e-06	3.5174e-05	0.000773829	25.1359	210.376
hsa-miR-1307-5p	1	-20.6552	-4.36843	0.543885	0.958528	1	20.0921	0	13	310.813	8.2799	0.316599	0.988233	1	0	206.098	0	-1.1903	-0.251328	0.97985	0.97985	1	0	0	43	-1.27608	-0.351714	0.384709	0.580277	1	87.9127	68.6613	24	-1.96713	-0.976089	0.0330231	0.170359	1	100.544	50.8601
hsa-miR-504-5p	0	-1.37759	-0.462149	0.958528	0.958528	1	0	0	13	310.813	8.2799	0.316599	0.988233	1	0	206.098	0	-1.1903	-0.251328	0.97985	0.97985	1	0	0	1	5.45961	2.4488	0.389932	0.580277	1	0	2.86089	0	-1.09231	-0.127379	0.978637	0.978637	1	0	0
hsa-miR-99b-3p	0	-1.37759	-0.462149	0.958528	0.958528	1	0	0	13	310.813	8.2799	0.316599	0.988233	1	0	206.098	0	-1.1903	-0.251328	0.97985	0.97985	1	0	0	20	-1.56808	-0.648999	0.2774	0.527738	1	40.8896	25.748	34	3.07397	1.6201	0.0134039	0.082526	1	25.1359	78.602
hsa-miR-485-5p	0	-1.37759	-0.462149	0.958528	0.958528	1	0	0	13	310.813	8.2799	0.316599	0.988233	1	0	206.098	0	-1.1903	-0.251328	0.97985	0.97985	1	0	0	92	-1.52506	-0.608865	0.0548307	0.283871	1	188.092	123.018	9	-1.40103	-0.486488	0.51038	0.978637	1	29.3252	20.8064
hsa-miR-4466	0	-1.37759	-0.462149	0.958528	0.958528	1	0	0	5	-187.515	-7.55086	0.316912	0.988233	1	108.891	0	0	-1.1903	-0.251328	0.97985	0.97985	1	0	0	6	-1.38526	-0.470161	0.637746	0.771685	1	12.2669	8.58266	0	-1.09231	-0.127379	0.978637	0.978637	1	0	0
hsa-miR-1275	0	-1.37759	-0.462149	0.958528	0.958528	1	0	0	12	286.972	8.16477	0.323422	0.988233	1	0	190.245	0	-1.1903	-0.251328	0.97985	0.97985	1	0	0	2	-6.33326	-2.66295	0.371101	0.580277	1	4.08896	0	0	-1.09231	-0.127379	0.978637	0.978637	1	0	0
hsa-miR-23b-3p	1	-20.6552	-4.36843	0.543885	0.958528	1	20.0921	0	11	263.131	8.03964	0.330949	0.988233	1	0	174.391	0	-1.1903	-0.251328	0.97985	0.97985	1	0	0	70	-1.16165	-0.216174	0.509872	0.680106	1	143.114	123.018	151	6.8707	2.78046	2.01405e-09	1.26482e-07	1.26482e-06	50.2718	349.085
hsa-miR-141-3p	0	-1.37759	-0.462149	0.958528	0.958528	1	0	0	11	263.131	8.03964	0.330949	0.988233	1	0	174.391	0	-1.1903	-0.251328	0.97985	0.97985	1	0	0	9	40.0639	5.32423	0.0395228	0.258545	1	0	25.748	0	-1.09231	-0.127379	0.978637	0.978637	1	0	0
hsa-miR-4749-3p	0	-1.37759	-0.462149	0.958528	0.958528	1	0	0	11	263.131	8.03964	0.330949	0.988233	1	0	174.391	0	-1.1903	-0.251328	0.97985	0.97985	1	0	0	0	1.13407	0.181505	0.961854	0.964927	1	0	0	0	-1.09231	-0.127379	0.978637	0.978637	1	0	0
hsa-miR-129-5p	0	-1.37759	-0.462149	0.958528	0.958528	1	0	0	11	263.131	8.03964	0.330949	0.988233	1	0	174.391	0	-1.1903	-0.251328	0.97985	0.97985	1	0	0	5	22.7618	4.50854	0.0851677	0.349577	1	0	14.3044	0	-1.09231	-0.127379	0.978637	0.978637	1	0	0
hsa-miR-370-3p	0	-1.37759	-0.462149	0.958528	0.958528	1	0	0	11	263.131	8.03964	0.330949	0.988233	1	0	174.391	0	-1.1903	-0.251328	0.97985	0.97985	1	0	0	60	-1.12668	-0.172074	0.617592	0.757466	1	122.669	108.714	30	-7.54064	-2.91469	2.73114e-06	6.86064e-05	0.00171516	125.679	16.1828
hsa-miR-421	0	-1.37759	-0.462149	0.958528	0.958528	1	0	0	10	239.29	7.90262	0.339323	0.988233	1	0	158.537	12	173.873	7.44189	0.350223	0.97985	1	0	147.949	70	-3.52369	-1.81709	6.09313e-05	0.00212583	0.0382649	143.114	40.0524	39	1.02408	0.0343265	0.935753	0.978637	1	87.9756	90.1611
hsa-miR-125b-1-3p	0	-1.37759	-0.462149	0.958528	0.958528	1	0	0	10	239.29	7.90262	0.339323	0.988233	1	0	158.537	0	-1.1903	-0.251328	0.97985	0.97985	1	0	0	1	-3.60752	-1.85101	0.549008	0.680106	1	2.04448	0	0	-1.09231	-0.127379	0.978637	0.978637	1	0	0
hsa-miR-4433b-5p	0	-1.37759	-0.462149	0.958528	0.958528	1	0	0	9	215.449	7.7512	0.348738	0.988233	1	0	142.683	10	145.034	7.18025	0.367551	0.97985	1	0	123.291	38	1.70929	0.7734	0.0463641	0.282186	1	63.3789	108.714	48	2.19165	1.13202	0.0220223	0.124594	1	50.2718	110.968
hsa-miR-339-3p	0	-1.37759	-0.462149	0.958528	0.958528	1	0	0	9	215.449	7.7512	0.348738	0.988233	1	0	142.683	0	-1.1903	-0.251328	0.97985	0.97985	1	0	0	56	-1.17478	-0.232393	0.5153	0.680106	1	114.491	97.2701	43	-2.50245	-1.32334	0.000504409	0.00479953	0.316769	180.141	71.6665
hsa-miR-95-3p	0	-1.37759	-0.462149	0.958528	0.958528	1	0	0	9	215.449	7.7512	0.348738	0.988233	1	0	142.683	0	-1.1903	-0.251328	0.97985	0.97985	1	0	0	15	4.93967	2.30442	0.004191	0.061208	1	8.17793	42.9133	16	-2.05417	-1.03856	0.0599914	0.25629	1	67.0291	32.3655
hsa-miR-100-5p	14	-271.264	-8.08355	0.252996	0.958528	1	281.29	0	8	191.608	7.58201	0.35946	0.988233	1	0	126.83	0	-1.1903	-0.251328	0.97985	0.97985	1	0	0	33	8.7432	3.12816	6.82642e-06	0.000476333	0.00428699	10.2224	94.4092	25	-2.80523	-1.48812	0.00242371	0.0197674	1	104.733	36.9892
hsa-miR-150-3p	0	-1.37759	-0.462149	0.958528	0.958528	1	0	0	8	191.608	7.58201	0.35946	0.988233	1	0	126.83	0	-1.1903	-0.251328	0.97985	0.97985	1	0	0	25	1.65779	0.729261	0.111427	0.380226	1	42.9341	71.5221	36	4.82235	2.26974	0.00310527	0.0234135	1	16.7573	83.2257
hsa-miR-26b-3p	0	-1.37759	-0.462149	0.958528	0.958528	1	0	0	8	191.608	7.58201	0.35946	0.988233	1	0	126.83	0	-1.1903	-0.251328	0.97985	0.97985	1	0	0	31	2.26387	1.17879	0.0090871	0.114134	1	38.8452	88.6875	11	-1.6353	-0.709553	0.273627	0.653375	1	41.8932	25.4301
hsa-miR-424-3p	0	-1.37759	-0.462149	0.958528	0.958528	1	0	0	3	-112.964	-6.81973	0.367187	0.988233	1	65.3347	0	15	217.131	7.76242	0.32973	0.97985	1	0	184.936	27	1.78904	0.839183	0.0630689	0.295141	1	42.9341	77.2439	3	-23.2897	-4.54162	0.134088	0.423953	1	12.5679	0
hsa-miR-151a-5p	86	-13.7465	-3.78099	1.73775e-08	2.72826e-06	1.0913e-05	1727.92	124.762	59	1.22683	0.294937	0.36876	0.988233	1	762.238	935.369	93	1.22522	0.293037	0.336957	0.97985	1	935.568	1146.6	1302	-1.29755	-0.375789	0.00451136	0.0629586	1	2661.92	2051.26	1283	1.22063	0.287621	0.0330951	0.170359	1	2429.8	2966.07
hsa-miR-30a-3p	0	-1.37759	-0.462149	0.958528	0.958528	1	0	0	7	167.767	7.39031	0.371865	0.988233	1	0	110.976	15	-1.12445	-0.16922	0.795714	0.97985	1	207.904	184.936	56	1.34811	0.430937	0.183963	0.458447	1	114.491	154.488	74	-1.10194	-0.140041	0.664139	0.978637	1	188.519	171.075
hsa-miR-1260b	0	-1.37759	-0.462149	0.958528	0.958528	1	0	0	7	167.767	7.39031	0.371865	0.988233	1	0	110.976	7	101.776	6.66925	0.402949	0.97985	1	0	86.3035	30	1.74097	0.799892	0.0623818	0.295141	1	49.0676	85.8266	18	-2.4829	-1.31203	0.0169138	0.100206	1	75.4077	30.0537
hsa-miR-1269a	0	-1.37759	-0.462149	0.958528	0.958528	1	0	0	7	167.767	7.39031	0.371865	0.988233	1	0	110.976	0	-1.1903	-0.251328	0.97985	0.97985	1	0	0	0	1.13407	0.181505	0.961854	0.964927	1	0	0	0	-1.09231	-0.127379	0.978637	0.978637	1	0	0
hsa-miR-425-3p	0	-1.37759	-0.462149	0.958524	0.958528	1	0	0	6	143.925	7.16918	0.386456	0.988233	1	0	95.1223	12	173.873	7.44189	0.350159	0.97985	1	0	147.949	170	-1.49785	-0.582895	0.00973457	0.117564	1	347.562	231.732	108	1.04525	0.0638504	0.807479	0.978637	1	238.791	249.677
hsa-miR-652-3p	24	-464.04	-8.85811	0.210059	0.958528	1	482.212	0	6	143.925	7.16918	0.386515	0.988233	1	0	95.1223	18	-4.19627	-2.06911	0.000728909	0.0190731	0.457755	467.784	110.962	53	1.10905	0.149322	0.664008	0.79428	1	108.358	120.157	22	1.34194	0.424323	0.473849	0.978637	1	37.7038	50.8601
hsa-miR-323b-3p	28	487.33	8.92876	0.0985418	0.958528	1	0	698.666	5	120.084	6.9079	0.404235	0.988233	1	0	79.2686	0	-1.1903	-0.251328	0.979848	0.97985	1	0	0	348	1.06564	0.0917179	0.575521	0.708681	1	711.48	758.135	267	1.40256	0.488063	0.0154155	0.0921993	1	439.878	617.257
hsa-miR-146b-3p	0	-1.37759	-0.462149	0.958528	0.958528	1	0	0	2	-75.689	-6.24201	0.410545	0.988233	1	43.5565	0	0	-1.1903	-0.251328	0.97985	0.97985	1	0	0	12	1.16526	0.220652	0.727701	0.849435	1	24.5338	28.6089	24	90.6292	6.5019	0.0846107	0.332097	1	0	55.4838
hsa-miR-431-5p	0	-1.37759	-0.462149	0.958528	0.958528	1	0	0	4	96.2431	6.58861	0.426707	0.988233	1	0	63.4149	0	-1.1903	-0.251328	0.97985	0.97985	1	0	0	48	-2.42134	-1.2758	0.00639347	0.0872847	1	98.1351	40.0524	29	3.13513	1.64852	0.0204008	0.117538	1	20.9466	67.0429
hsa-miR-6721-5p	0	-1.37759	-0.462149	0.958528	0.958528	1	0	0	4	96.2431	6.58861	0.426707	0.988233	1	0	63.4149	0	-1.1903	-0.251328	0.97985	0.97985	1	0	0	5	2.21558	1.14768	0.263085	0.527738	1	6.13345	14.3044	20	75.6769	6.24178	0.0980143	0.36171	1	0	46.2365
hsa-miR-486-3p	10	-194.154	-7.60106	0.282633	0.958528	1	200.921	0	3	72.402	6.17796	0.456592	0.988233	1	0	47.5612	9	-2.10196	-1.07174	0.119237	0.97985	1	233.892	110.962	121	1.27174	0.346806	0.117335	0.387822	1	247.382	314.697	62	-2.1556	-1.10809	0.000162491	0.00175938	0.102044	259.738	120.215
hsa-miR-29a-3p	0	-1.37759	-0.462149	0.958528	0.958528	1	0	0	1	-38.4136	-5.26354	0.491444	0.988233	1	21.7782	0	0	-1.1903	-0.251328	0.97985	0.97985	1	0	0	47	-1.08178	-0.113412	0.762176	0.87825	1	96.0906	88.6875	38	-1.57061	-0.651321	0.0894688	0.3426	1	138.247	87.8493
hsa-miR-382-3p	1	-20.6552	-4.36843	0.543885	0.958528	1	20.0921	0	1	-38.4136	-5.26354	0.491444	0.988233	1	21.7782	0	0	-1.1903	-0.251328	0.97985	0.97985	1	0	0	62	-3.95469	-1.98356	6.82376e-05	0.00219533	0.0428532	126.758	31.4697	36	-1.3073	-0.386585	0.344026	0.768672	1	108.922	83.2257
hsa-miR-200b-3p	0	-1.37759	-0.462149	0.958528	0.958528	1	0	0	1	-38.4136	-5.26354	0.491444	0.988233	1	21.7782	0	0	-1.1903	-0.251328	0.97985	0.97985	1	0	0	11	1.14459	0.19483	0.768568	0.883994	1	22.4893	25.748	12	45.7723	5.5164	0.14461	0.440849	1	0	27.7419
hsa-miR-4286	0	-1.37759	-0.462149	0.958528	0.958528	1	0	0	1	-38.4136	-5.26354	0.491444	0.988233	1	21.7782	0	10	145.034	7.18025	0.367551	0.97985	1	0	123.291	64	-1.38198	-0.466737	0.186471	0.461039	1	130.847	94.4092	0	-1.09231	-0.127379	0.978637	0.978637	1	0	0
hsa-miR-4677-3p	0	-1.37759	-0.462149	0.958528	0.958528	1	0	0	1	-38.4136	-5.26354	0.491444	0.988233	1	21.7782	0	0	-1.1903	-0.251328	0.97985	0.97985	1	0	0	15	1.49102	0.576303	0.301858	0.560848	1	28.6227	42.9133	9	-67.6845	-6.08075	0.0398812	0.191186	1	37.7038	0
hsa-miR-320d	1	18.1046	4.17829	0.454106	0.958528	1	0	24.9524	1	-38.4136	-5.26354	0.491444	0.988233	1	21.7782	0	0	-1.1903	-0.251328	0.97985	0.97985	1	0	0	6	2.02678	1.01919	0.267167	0.527738	1	8.17793	17.1653	7	-1.53767	-0.620745	0.443341	0.937435	1	25.1359	16.1828
hsa-miR-22-3p	62	1.28263	0.359104	0.207607	0.958528	1	1205.53	1547.05	107	-1.11694	-0.159552	0.501573	0.988233	1	1894.71	1696.35	104	-3.84322	-1.94231	1.73195e-13	3.62554e-11	1.08766e-10	2702.75	702.757	4107	-1.17022	-0.226784	0.0582945	0.292274	1	8396.69	7175.1	2373	1.03763	0.053297	0.668932	0.978637	1	5286.92	5485.96
hsa-miR-148a-3p	41	713.253	9.47827	0.0793723	0.958528	1	0	1023.05	24	1.24713	0.318612	0.522264	0.988233	1	304.895	380.489	59	-2.70165	-1.43384	2.72858e-06	0.000115817	0.00171355	1533.29	567.137	426	-1.03535	-0.0501197	0.751081	0.870256	1	870.949	841.1	391	1.27642	0.352106	0.0442458	0.204311	1	707.994	903.923
hsa-miR-15b-5p	0	-1.37759	-0.462149	0.958524	0.958528	1	0	0	16	1.29275	0.370442	0.544299	0.988233	1	196.004	253.66	24	346.905	8.4384	0.289096	0.97985	1	0	295.898	113	-1.26022	-0.333679	0.186361	0.461039	1	231.026	183.097	85	-1.12981	-0.176075	0.524621	0.978637	1	222.034	196.505
hsa-miR-378a-3p	10	174.513	7.44719	0.169217	0.958528	1	0	249.524	19	1.25634	0.329227	0.554973	0.988233	1	239.561	301.221	0	-1.1903	-0.251328	0.979848	0.97985	1	0	0	251	-1.32782	-0.40906	0.0326858	0.24306	1	513.165	386.22	130	1.23606	0.305751	0.229651	0.57596	1	242.98	300.537
hsa-miR-92a-3p	658	-1.07474	-0.10399	0.466488	0.958528	1	13220.6	12301.5	735	1.0574	0.0805264	0.568628	0.988233	1	11019.8	11652.5	1114	1.25233	0.324615	0.0210862	0.339541	1	10966.9	13734.6	10840	1.54733	0.629784	5.39153e-08	6.77177e-06	3.38588e-05	20042.1	31012	9808	1.27861	0.354581	0.00246167	0.0198196	1	17733.4	22674.4
hsa-miR-11400	6	7.00282	2.80794	0.0641012	0.958466	1	20.0921	149.714	1	24.7197	4.62759	0.580696	0.988233	1	0	15.8537	0	-1.1903	-0.251328	0.979848	0.97985	1	0	0	164	-1.44509	-0.531156	0.0190072	0.178157	1	335.295	231.732	63	-1.32225	-0.40299	0.181631	0.498099	1	192.709	145.645
hsa-miR-148a-5p	0	-1.37759	-0.462149	0.958528	0.958528	1	0	0	1	24.7197	4.62759	0.580742	0.988233	1	0	15.8537	0	-1.1903	-0.251328	0.97985	0.97985	1	0	0	62	-1.33901	-0.421167	0.235157	0.507487	1	126.758	94.4092	40	1.68918	0.756321	0.122559	0.41159	1	54.4611	92.473
hsa-miR-320c	0	-1.37759	-0.462149	0.958528	0.958528	1	0	0	1	24.7197	4.62759	0.580742	0.988233	1	0	15.8537	0	-1.1903	-0.251328	0.97985	0.97985	1	0	0	15	-1.5079	-0.592545	0.378292	0.580277	1	30.6672	20.0262	11	-1.15185	-0.203947	0.774373	0.978637	1	29.3252	25.4301
hsa-miR-10400-5p	0	-1.37759	-0.462149	0.958528	0.958528	1	0	0	1	24.7197	4.62759	0.580742	0.988233	1	0	15.8537	0	-1.1903	-0.251328	0.97985	0.97985	1	0	0	0	1.13407	0.181505	0.961854	0.964927	1	0	0	1	-8.49144	-3.08601	0.337251	0.756407	1	4.18932	0
hsa-miR-346	0	-1.37759	-0.462149	0.958528	0.958528	1	0	0	1	24.7197	4.62759	0.580742	0.988233	1	0	15.8537	0	-1.1903	-0.251328	0.97985	0.97985	1	0	0	0	1.13407	0.181505	0.961854	0.964927	1	0	0	0	-1.09231	-0.127379	0.978637	0.978637	1	0	0
hsa-miR-106b-3p	12	209.271	7.70923	0.154467	0.958528	1	0	299.428	41	-1.13916	-0.187975	0.594789	0.988233	1	740.46	650.002	30	1.57868	0.658718	0.238787	0.97985	1	233.892	369.872	484	1.51487	0.599197	5.26583e-05	0.00194526	0.0330694	913.883	1384.67	286	-2.05568	-1.03962	7.5302e-10	5.25441e-08	4.72897e-07	1198.14	582.58
hsa-miR-26a-5p	509	1.01495	0.0214042	0.885516	0.958528	1	10226.9	10380.2	668	1.048	0.0676422	0.637515	0.988233	1	10105.1	10590.3	904	1.12267	0.166937	0.246602	0.97985	1	9927.42	11145.5	14483	-1.05871	-0.0823111	0.476474	0.669408	1	29610.2	27968	12512	1.4008	0.486247	3.04638e-05	0.000444913	0.0191313	20649.1	28925.5
hsa-miR-4433b-3p	10	-194.154	-7.60106	0.282633	0.958528	1	200.921	0	7	1.27094	0.345894	0.703372	0.988233	1	87.1129	110.976	20	-5.24017	-2.38961	9.57165e-05	0.00286238	0.06011	519.76	98.6325	232	-1.0232	-0.0330816	0.859234	0.956736	1	474.32	463.464	110	2.08721	1.06158	0.000956512	0.00870565	0.60069	121.49	254.301
hsa-miR-24-3p	6	7.00282	2.80794	0.0641012	0.958466	1	20.0921	149.714	48	1.09174	0.126628	0.716192	0.988233	1	696.904	760.979	63	-3.78983	-1.92213	3.20718e-09	2.8773e-07	2.01411e-06	1637.24	431.517	1348	-1.31766	-0.397979	0.00255118	0.0421617	1	2755.96	2091.31	852	1.77373	0.826789	6.08104e-08	2.24641e-06	3.81889e-05	1110.17	1969.67
hsa-miR-223-3p	17	296.164	8.21025	0.129068	0.958528	1	0	424.19	13	-1.16229	-0.216973	0.718142	0.988233	1	239.561	206.098	37	534.357	9.06166	0.254837	0.97985	1	0	456.176	813	-1.16185	-0.216418	0.123362	0.403497	1	1662.16	1430.44	439	1.21715	0.283504	0.091356	0.347706	1	833.674	1014.89
hsa-miR-146b-5p	260	2.90754	1.5398	1.13243e-14	7.11164e-12	7.11164e-12	2230.23	6487.61	316	-1.03898	-0.0551679	0.742966	0.988233	1	5205	5009.78	547	1.42574	0.511713	0.00232945	0.0457155	1	4729.82	6744	7845	-1.11856	-0.161644	0.167104	0.445729	1	16039	14338.8	5185	1.15887	0.212716	0.0747893	0.308998	1	10343.4	11986.8
hsa-miR-140-3p	23	400.436	8.64543	0.109798	0.958528	1	0	573.904	14	1.13153	0.178271	0.775785	0.988233	1	196.004	221.952	40	-1.10675	-0.14633	0.717786	0.97985	1	545.748	493.163	643	-1.13443	-0.181962	0.213332	0.496047	1	1314.6	1158.66	332	-1.14073	-0.189958	0.266494	0.638772	1	875.567	767.526
hsa-miR-181a-2-3p	33	-637.539	-9.31637	0.187243	0.958528	1	663.041	0	14	-1.07949	-0.110349	0.85203	0.988233	1	239.561	221.952	62	-4.83242	-2.27275	9.95293e-11	1.25009e-08	6.25044e-08	1611.26	332.885	216	1.15312	0.205537	0.267129	0.527738	1	441.608	509.238	159	-1.77688	-0.829347	2.94409e-05	0.000440211	0.0184889	653.533	367.58
hsa-miR-3960	0	-1.37759	-0.462149	0.958528	0.958528	1	0	0	6	1.09033	0.12476	0.894853	0.988233	1	87.1129	95.1223	7	-2.93073	-1.55126	0.0708267	0.97985	1	181.916	61.6453	43	1.20354	0.267289	0.464924	0.657596	1	87.9127	105.853	42	1.28459	0.361313	0.411848	0.882732	1	75.4077	97.0966
hsa-miR-543	0	-1.37759	-0.462149	0.958524	0.958528	1	0	0	13	-1.05692	-0.0798685	0.896934	0.988233	1	217.782	206.098	14	202.711	7.66328	0.335918	0.97985	1	0	172.607	119	-1.4389	-0.524968	0.0403569	0.26128	1	243.293	168.792	74	1.93739	0.954113	0.0106226	0.0694892	1	87.9756	171.075
hsa-miR-15a-5p	21	3.23754	1.6949	0.00531693	0.119251	1	160.737	523.999	30	-1.00754	-0.0108366	0.979438	0.988233	1	479.121	475.612	22	318.066	8.31318	0.296341	0.97985	1	0	271.24	199	1.1953	0.257373	0.172998	0.454717	1	406.852	486.351	141	-2.16311	-1.11311	1.72681e-07	5.70757e-06	0.000108444	590.694	272.795
hsa-miR-411-5p	0	-1.37759	-0.462149	0.958524	0.958528	1	0	0	0	-1.13816	-0.186706	0.986658	0.988233	1	0	0	0	-1.1903	-0.251328	0.979848	0.97985	1	0	0	161	1.00846	0.012152	0.953704	0.964927	1	329.162	331.863	87	-1.06237	-0.0872796	0.753977	0.978637	1	213.655	201.129
hsa-miR-27a-3p	8	-155.598	-7.28168	0.303596	0.958528	1	160.737	0	0	-1.13816	-0.186706	0.986658	0.988233	1	0	0	11	159.453	7.31699	0.358363	0.97985	1	0	135.62	166	-1.39405	-0.479287	0.0319643	0.24306	1	339.384	243.175	88	-1.23514	-0.304678	0.253522	0.617101	1	251.359	203.441
hsa-miR-130b-5p	44	-849.592	-9.73063	0.168315	0.958528	1	884.055	0	0	-1.13816	-0.186706	0.986658	0.988233	1	0	0	9	130.614	7.02917	0.377739	0.97985	1	0	110.962	64	1.09342	0.128854	0.661808	0.79316	1	130.847	143.044	97	1.57151	0.652154	0.0347014	0.177175	1	142.437	224.247
hsa-miR-19b-3p	11	191.892	7.58415	0.161377	0.958528	1	0	274.476	0	-1.13816	-0.186706	0.986658	0.988233	1	0	0	0	-1.1903	-0.251328	0.979848	0.97985	1	0	0	136	1.37816	0.462745	0.0269929	0.225536	1	278.05	383.359	123	-1.8107	-0.856544	7.51197e-05	0.000925004	0.0471752	515.286	284.354
hsa-miR-410-3p	0	-1.37759	-0.462149	0.958524	0.958528	1	0	0	0	-1.13816	-0.186706	0.986658	0.988233	1	0	0	0	-1.1903	-0.251328	0.979848	0.97985	1	0	0	112	1.18677	0.247042	0.284988	0.537537	1	228.982	271.784	112	2.67591	1.42003	4.61301e-05	0.000579395	0.0289697	96.3543	258.924
hsa-miR-17-5p	0	-1.37759	-0.462149	0.958524	0.958528	1	0	0	0	-1.13816	-0.186706	0.986658	0.988233	1	0	0	22	318.066	8.31318	0.296341	0.97985	1	0	271.24	103	1.31723	0.397509	0.0887694	0.35283	1	210.582	277.506	87	2.98156	1.57607	0.000108353	0.00125208	0.0680456	67.0291	201.129
hsa-miR-181c-5p	0	-1.37759	-0.462149	0.958524	0.958528	1	0	0	0	-1.13816	-0.186706	0.986658	0.988233	1	0	0	0	-1.1903	-0.251328	0.979848	0.97985	1	0	0	127	-1.04271	-0.0603436	0.793627	0.909485	1	259.649	248.897	99	-1.13476	-0.182389	0.482575	0.978637	1	259.738	228.871
hsa-miR-20a-5p	23	400.436	8.64543	0.109798	0.958528	1	0	573.904	0	-1.13816	-0.186706	0.986658	0.988233	1	0	0	7	101.776	6.66925	0.402887	0.97985	1	0	86.3035	140	-1.40719	-0.492821	0.0390817	0.258545	1	286.227	203.123	119	8.07645	3.01372	1.7392e-08	7.65182e-07	1.09222e-05	33.5145	275.107
hsa-let-7d-3p	0	-1.37759	-0.462149	0.958524	0.958528	1	0	0	0	-1.13816	-0.186706	0.986658	0.988233	1	0	0	12	173.873	7.44189	0.350159	0.97985	1	0	147.949	180	-1.66789	-0.738026	0.00114415	0.0217736	0.718529	368.007	220.288	92	-1.06372	-0.0891121	0.743246	0.978637	1	226.223	212.688
hsa-miR-21-3p	24	-464.04	-8.85811	0.209982	0.958528	1	482.212	0	0	-1.13816	-0.186706	0.986658	0.988233	1	0	0	29	419.002	8.71081	0.273754	0.97985	1	0	357.543	160	-1.24181	-0.312448	0.156185	0.426453	1	327.117	263.202	65	-2.17635	-1.12191	0.000101677	0.00120478	0.0638535	272.306	124.838
hsa-miR-340-5p	0	-1.37759	-0.462149	0.958524	0.958528	1	0	0	0	-1.13816	-0.186706	0.986658	0.988233	1	0	0	9	130.614	7.02917	0.377739	0.97985	1	0	110.962	163	-1.01262	-0.0180865	0.93114	0.964927	1	333.251	329.002	194	2.05554	1.03952	3.77601e-05	0.000494028	0.0237133	217.844	448.494
hsa-miR-4750-5p	0	-1.37759	-0.462149	0.958528	0.958528	1	0	0	0	-1.13816	-0.186706	0.986659	0.988233	1	0	0	0	-1.1903	-0.251328	0.97985	0.97985	1	0	0	6	-17.2362	-4.10737	0.153902	0.422056	1	12.2669	0	0	-1.09231	-0.127379	0.978637	0.978637	1	0	0
hsa-miR-345-5p	9	157.134	7.29585	0.178343	0.958528	1	0	224.571	0	-1.13816	-0.186706	0.986659	0.988233	1	0	0	0	-1.1903	-0.251328	0.97985	0.97985	1	0	0	71	1.20192	0.265346	0.384353	0.580277	1	145.158	174.514	69	-2.22783	-1.15564	0.000206689	0.00220001	0.129801	289.063	129.462
hsa-miR-532-5p	0	-1.37759	-0.462149	0.958528	0.958528	1	0	0	0	-1.13816	-0.186706	0.986659	0.988233	1	0	0	0	-1.1903	-0.251328	0.97985	0.97985	1	0	0	114	1.08033	0.111472	0.677134	0.806908	1	233.071	251.758	51	-1.56115	-0.64261	0.0609978	0.258829	1	184.33	117.903
hsa-miR-144-3p	1	-20.6552	-4.36843	0.543885	0.958528	1	20.0921	0	0	-1.13816	-0.186706	0.986659	0.988233	1	0	0	1	-37.3685	-5.22375	0.395326	0.97985	1	25.988	0	75	2.43092	1.2815	8.01795e-05	0.00228876	0.0503527	87.9127	214.566	52	-1.18442	-0.244178	0.499376	0.978637	1	142.437	120.215
hsa-miR-330-3p	34	-656.816	-9.35935	0.185283	0.958528	1	683.133	0	0	-1.13816	-0.186706	0.986659	0.988233	1	0	0	0	-1.1903	-0.251328	0.97985	0.97985	1	0	0	31	-1.22575	-0.29366	0.521943	0.680106	1	63.3789	51.4959	16	1.2542	0.326768	0.625871	0.978637	1	29.3252	36.9892
hsa-miR-1246	19	330.922	8.37035	0.121797	0.958528	1	0	474.095	0	-1.13816	-0.186706	0.986659	0.988233	1	0	0	20	-3.50188	-1.80813	0.00108862	0.0262944	0.683655	519.76	147.949	35	1.48073	0.566308	0.145513	0.422056	1	67.4679	100.131	65	1.23525	0.304804	0.40362	0.868059	1	121.49	150.269
hsa-miR-130b-3p	0	-1.37759	-0.462149	0.958528	0.958528	1	0	0	0	-1.13816	-0.186706	0.986659	0.988233	1	0	0	0	-1.1903	-0.251328	0.97985	0.97985	1	0	0	49	1.19899	0.261819	0.452267	0.644044	1	100.18	120.157	23	-2.29907	-1.20105	0.01301	0.0812497	1	96.3543	41.6128
hsa-miR-340-3p	31	-598.983	-9.22637	0.191632	0.958528	1	622.857	0	0	-1.13816	-0.186706	0.986659	0.988233	1	0	0	0	-1.1903	-0.251328	0.97985	0.97985	1	0	0	60	-1.25821	-0.331377	0.348882	0.580277	1	122.669	97.2701	51	-1.52579	-0.609556	0.076903	0.311581	1	180.141	117.903
hsa-miR-335-3p	0	-1.37759	-0.462149	0.958528	0.958528	1	0	0	0	-1.13816	-0.186706	0.986659	0.988233	1	0	0	0	-1.1903	-0.251328	0.97985	0.97985	1	0	0	118	-1.47668	-0.562355	0.0520957	0.283871	1	241.249	163.071	143	2.71199	1.43935	2.34429e-05	0.000359076	0.0147221	121.49	330.591
hsa-miR-181c-3p	0	-1.37759	-0.462149	0.958528	0.958528	1	0	0	0	-1.13816	-0.186706	0.986659	0.988233	1	0	0	0	-1.1903	-0.251328	0.97985	0.97985	1	0	0	79	1.47249	0.558259	0.0537639	0.283871	1	153.336	226.01	42	1.35951	0.443085	0.322444	0.744466	1	71.2184	97.0966
hsa-miR-106b-5p	30	-579.706	-9.17918	0.193924	0.958528	1	602.764	0	0	-1.13816	-0.186706	0.986659	0.988233	1	0	0	0	-1.1903	-0.251328	0.97985	0.97985	1	0	0	23	1.33565	0.417537	0.365194	0.580277	1	47.0231	62.9395	8	-1.35117	-0.434209	0.5816	0.978637	1	25.1359	18.4946
hsa-miR-199a-5p	0	-1.37759	-0.462149	0.958528	0.958528	1	0	0	0	-1.13816	-0.186706	0.986659	0.988233	1	0	0	0	-1.1903	-0.251328	0.97985	0.97985	1	0	0	50	-1.6914	-0.758216	0.0652365	0.301239	1	102.224	60.0786	42	157.914	7.303	0.0524387	0.23029	1	0	97.0966
hsa-miR-500a-3p	27	-521.873	-9.02756	0.201425	0.958528	1	542.488	0	0	-1.13816	-0.186706	0.986659	0.988233	1	0	0	0	-1.1903	-0.251328	0.97985	0.97985	1	0	0	26	2.00558	1.00402	0.0333854	0.24306	1	36.8007	74.383	16	60.7246	5.92421	0.116652	0.406987	1	0	36.9892
hsa-miR-139-5p	0	-1.37759	-0.462149	0.958528	0.958528	1	0	0	0	-1.13816	-0.186706	0.986659	0.988233	1	0	0	17	245.969	7.94234	0.318583	0.97985	1	0	209.594	35	-2.24142	-1.16442	0.0260109	0.223765	1	71.5569	31.4697	15	56.9865	5.83255	0.122528	0.41159	1	0	34.6774
hsa-miR-4446-3p	0	-1.37759	-0.462149	0.958528	0.958528	1	0	0	0	-1.13816	-0.186706	0.986659	0.988233	1	0	0	0	-1.1903	-0.251328	0.97985	0.97985	1	0	0	106	1.13529	0.183066	0.499779	0.680106	1	216.715	246.036	54	-1.34119	-0.42351	0.221682	0.57596	1	167.573	124.838
hsa-miR-16-2-3p	0	-1.37759	-0.462149	0.958528	0.958528	1	0	0	0	-1.13816	-0.186706	0.986659	0.988233	1	0	0	0	-1.1903	-0.251328	0.97985	0.97985	1	0	0	94	-1.21976	-0.286598	0.338379	0.580277	1	192.181	157.349	49	-4.39921	-2.13725	3.24996e-07	1.02049e-05	0.000204097	205.276	46.2365
hsa-miR-589-5p	0	-1.37759	-0.462149	0.958528	0.958528	1	0	0	0	-1.13816	-0.186706	0.986659	0.988233	1	0	0	0	-1.1903	-0.251328	0.97985	0.97985	1	0	0	56	-1.17478	-0.232393	0.5153	0.680106	1	114.491	97.2701	43	1.39169	0.476838	0.285584	0.674236	1	71.2184	99.4084
hsa-miR-766-3p	0	-1.37759	-0.462149	0.958528	0.958528	1	0	0	0	-1.13816	-0.186706	0.986659	0.988233	1	0	0	0	-1.1903	-0.251328	0.97985	0.97985	1	0	0	51	1.07047	0.0982474	0.779767	0.895235	1	104.269	111.575	16	60.7246	5.92421	0.116652	0.406987	1	0	36.9892
hsa-miR-412-5p	0	-1.37759	-0.462149	0.958528	0.958528	1	0	0	0	-1.13816	-0.186706	0.986659	0.988233	1	0	0	12	173.873	7.44189	0.350223	0.97985	1	0	147.949	38	1.03195	0.04537	0.909081	0.964927	1	77.6903	80.1048	29	5.12718	2.35817	0.00691507	0.0466953	1	12.5679	67.0429
hsa-miR-2110	0	-1.37759	-0.462149	0.958528	0.958528	1	0	0	0	-1.13816	-0.186706	0.986659	0.988233	1	0	0	0	-1.1903	-0.251328	0.97985	0.97985	1	0	0	25	-1.60688	-0.684264	0.209181	0.496047	1	51.112	31.4697	13	-1.11473	-0.156697	0.813771	0.978637	1	33.5145	30.0537
hsa-miR-29c-3p	0	-1.37759	-0.462149	0.958528	0.958528	1	0	0	0	-1.13816	-0.186706	0.986659	0.988233	1	0	0	0	-1.1903	-0.251328	0.97985	0.97985	1	0	0	18	-5.78848	-2.53318	0.0140361	0.149402	1	36.8007	5.72177	30	-1.32698	-0.408143	0.35247	0.773955	1	92.165	69.3547
hsa-miR-99a-5p	15	261.407	8.03015	0.137901	0.958528	1	0	374.285	0	-1.13816	-0.186706	0.986659	0.988233	1	0	0	0	-1.1903	-0.251328	0.97985	0.97985	1	0	0	18	-1.1627	-0.217483	0.704261	0.829786	1	36.8007	31.4697	7	-2.07407	-1.05247	0.19324	0.526695	1	29.3252	13.8709
hsa-miR-326	0	-1.37759	-0.462149	0.958528	0.958528	1	0	0	0	-1.13816	-0.186706	0.986659	0.988233	1	0	0	0	-1.1903	-0.251328	0.97985	0.97985	1	0	0	22	2.75109	1.46	0.00843332	0.108084	1	22.4893	62.9395	23	86.8911	6.44114	0.0875994	0.3375	1	0	53.1719
hsa-miR-760	0	-1.37759	-0.462149	0.958528	0.958528	1	0	0	0	-1.13816	-0.186706	0.986659	0.988233	1	0	0	0	-1.1903	-0.251328	0.97985	0.97985	1	0	0	24	-1.54343	-0.626138	0.25318	0.527738	1	49.0676	31.4697	10	-1.26428	-0.338312	0.64032	0.978637	1	29.3252	23.1182
hsa-miR-3605-5p	22	383.058	8.58142	0.112582	0.958528	1	0	548.952	0	-1.13816	-0.186706	0.986659	0.988233	1	0	0	0	-1.1903	-0.251328	0.97985	0.97985	1	0	0	12	-1.21269	-0.278211	0.68965	0.815631	1	24.5338	20.0262	0	-1.09231	-0.127379	0.978637	0.978637	1	0	0
hsa-miR-18a-3p	0	-1.37759	-0.462149	0.958528	0.958528	1	0	0	0	-1.13816	-0.186706	0.986659	0.988233	1	0	0	0	-1.1903	-0.251328	0.97985	0.97985	1	0	0	8	35.7384	5.1594	0.0464892	0.282186	1	0	22.8871	21	-156.474	-7.28978	0.0130672	0.0812497	1	87.9756	0
hsa-miR-548ad-5p	18	-348.375	-8.4445	0.232269	0.958528	1	361.659	0	0	-1.13816	-0.186706	0.986659	0.988233	1	0	0	0	-1.1903	-0.251328	0.97985	0.97985	1	0	0	5	-14.5105	-3.85902	0.181973	0.457569	1	10.2224	0	4	-30.6888	-4.93964	0.100219	0.36171	1	16.7573	0
hsa-miR-335-5p	0	-1.37759	-0.462149	0.958528	0.958528	1	0	0	0	-1.13816	-0.186706	0.986659	0.988233	1	0	0	0	-1.1903	-0.251328	0.97985	0.97985	1	0	0	30	1.3042	0.383163	0.355782	0.580277	1	61.3345	80.1048	17	-3.76883	-1.91412	0.00259061	0.0203363	1	71.2184	18.4946
hsa-miR-27a-5p	0	-1.37759	-0.462149	0.958528	0.958528	1	0	0	0	-1.13816	-0.186706	0.986659	0.988233	1	0	0	0	-1.1903	-0.251328	0.97985	0.97985	1	0	0	7	1.00546	0.00785339	0.992562	0.992562	1	14.3114	14.3044	12	-4.19703	-2.06937	0.00745358	0.0497963	1	50.2718	11.5591
hsa-miR-148b-5p	0	-1.37759	-0.462149	0.958528	0.958528	1	0	0	0	-1.13816	-0.186706	0.986659	0.988233	1	0	0	0	-1.1903	-0.251328	0.97985	0.97985	1	0	0	26	-2.03102	-1.0222	0.0767927	0.332592	1	53.1565	25.748	15	-3.78878	-1.92174	0.00436793	0.0308444	1	62.8397	16.1828
hsa-miR-30c-1-3p	20	348.3	8.44419	0.118507	0.958528	1	0	499.047	0	-1.13816	-0.186706	0.986659	0.988233	1	0	0	8	116.195	6.86041	0.389467	0.97985	1	0	98.6325	14	-39.0422	-5.28696	0.0634459	0.295141	1	28.6227	0	0	-1.09231	-0.127379	0.978637	0.978637	1	0	0
hsa-miR-1304-3p	0	-1.37759	-0.462149	0.958528	0.958528	1	0	0	0	-1.13816	-0.186706	0.986659	0.988233	1	0	0	0	-1.1903	-0.251328	0.97985	0.97985	1	0	0	52	-1.32304	-0.40386	0.286051	0.537537	1	106.313	80.1048	23	-4.09437	-2.03364	0.000345617	0.0034452	0.217047	96.3543	23.1182
hsa-miR-24-2-5p	0	-1.37759	-0.462149	0.958528	0.958528	1	0	0	0	-1.13816	-0.186706	0.986659	0.988233	1	0	0	0	-1.1903	-0.251328	0.97985	0.97985	1	0	0	9	-2.04246	-1.03031	0.275089	0.527738	1	18.4003	8.58266	0	-1.09231	-0.127379	0.978637	0.978637	1	0	0
hsa-miR-369-5p	0	-1.37759	-0.462149	0.958528	0.958528	1	0	0	0	-1.13816	-0.186706	0.986659	0.988233	1	0	0	0	-1.1903	-0.251328	0.97985	0.97985	1	0	0	21	1.53971	0.62266	0.199451	0.489279	1	38.8452	60.0786	9	-1.79306	-0.842421	0.225241	0.57596	1	37.7038	20.8064
hsa-miR-1260a	0	-1.37759	-0.462149	0.958528	0.958528	1	0	0	0	-1.13816	-0.186706	0.986659	0.988233	1	0	0	0	-1.1903	-0.251328	0.97985	0.97985	1	0	0	24	-1.31067	-0.390306	0.45456	0.645846	1	49.0676	37.1915	1	4.65356	2.21834	0.576796	0.978637	1	0	2.31182
hsa-miR-5010-5p	0	-1.37759	-0.462149	0.958528	0.958528	1	0	0	0	-1.13816	-0.186706	0.986659	0.988233	1	0	0	0	-1.1903	-0.251328	0.97985	0.97985	1	0	0	17	4.53749	2.18189	0.00302449	0.0452233	1	10.2224	48.6351	23	86.8911	6.44114	0.0875994	0.3375	1	0	53.1719
hsa-miR-374a-5p	0	-1.37759	-0.462149	0.958528	0.958528	1	0	0	0	-1.13816	-0.186706	0.986659	0.988233	1	0	0	0	-1.1903	-0.251328	0.97985	0.97985	1	0	0	7	-4.14649	-2.05189	0.143065	0.422056	1	14.3114	2.86089	14	53.2485	5.73467	0.129058	0.419941	1	0	32.3655
hsa-miR-3191-3p	0	-1.37759	-0.462149	0.958528	0.958528	1	0	0	0	-1.13816	-0.186706	0.986659	0.988233	1	0	0	0	-1.1903	-0.251328	0.97985	0.97985	1	0	0	6	2.63662	1.39869	0.15949	0.428033	1	6.13345	17.1653	13	49.5104	5.62966	0.136367	0.423953	1	0	30.0537
hsa-miR-323a-5p	0	-1.37759	-0.462149	0.958528	0.958528	1	0	0	0	-1.13816	-0.186706	0.986659	0.988233	1	0	0	11	159.453	7.31699	0.358427	0.97985	1	0	135.62	3	-9.05901	-3.17935	0.278155	0.527738	1	6.13345	0	0	-1.09231	-0.127379	0.978637	0.978637	1	0	0
hsa-miR-9-5p	0	-1.37759	-0.462149	0.958528	0.958528	1	0	0	0	-1.13816	-0.186706	0.986659	0.988233	1	0	0	0	-1.1903	-0.251328	0.97985	0.97985	1	0	0	6	3.77137	1.91509	0.0877436	0.35283	1	4.08896	17.1653	0	-1.09231	-0.127379	0.978637	0.978637	1	0	0
hsa-miR-7704	0	-1.37759	-0.462149	0.958528	0.958528	1	0	0	0	-1.13816	-0.186706	0.986659	0.988233	1	0	0	8	116.195	6.86041	0.389467	0.97985	1	0	98.6325	2	-1.31554	-0.395657	0.805234	0.919431	1	4.08896	2.86089	0	-1.09231	-0.127379	0.978637	0.978637	1	0	0
hsa-miR-744-3p	0	-1.37759	-0.462149	0.958528	0.958528	1	0	0	0	-1.13816	-0.186706	0.986659	0.988233	1	0	0	0	-1.1903	-0.251328	0.97985	0.97985	1	0	0	8	35.7384	5.1594	0.0464892	0.282186	1	0	22.8871	14	-6.03953	-2.59444	0.00149343	0.0128446	0.937876	58.6504	9.2473
hsa-miR-331-3p	0	-1.37759	-0.462149	0.958528	0.958528	1	0	0	0	-1.13816	-0.186706	0.986659	0.988233	1	0	0	0	-1.1903	-0.251328	0.97985	0.97985	1	0	0	10	-1.73092	-0.791543	0.350846	0.580277	1	20.4448	11.4435	7	-5.76967	-2.52849	0.0236265	0.131305	1	29.3252	4.62365
hsa-miR-135a-3p	0	-1.37759	-0.462149	0.958528	0.958528	1	0	0	0	-1.13816	-0.186706	0.986659	0.988233	1	0	0	10	145.034	7.18025	0.367551	0.97985	1	0	123.291	4	1.37947	0.464118	0.642502	0.775944	1	8.17793	11.4435	26	1.58325	0.662885	0.253305	0.617101	1	37.7038	60.1074
hsa-miR-501-3p	0	-1.37759	-0.462149	0.958528	0.958528	1	0	0	0	-1.13816	-0.186706	0.986659	0.988233	1	0	0	0	-1.1903	-0.251328	0.97985	0.97985	1	0	0	16	9.79384	3.29187	0.0013415	0.0247783	0.842463	4.08896	45.7742	3	12.1297	3.60047	0.34884	0.768672	1	0	6.93547
hsa-miR-4707-3p	0	-1.37759	-0.462149	0.958528	0.958528	1	0	0	0	-1.13816	-0.186706	0.986659	0.988233	1	0	0	0	-1.1903	-0.251328	0.97985	0.97985	1	0	0	5	3.16913	1.66409	0.14769	0.422056	1	4.08896	14.3044	2	-15.8906	-3.9901	0.195414	0.526695	1	8.37863	0
hsa-miR-30d-3p	0	-1.37759	-0.462149	0.958528	0.958528	1	0	0	0	-1.13816	-0.186706	0.986659	0.988233	1	0	0	0	-1.1903	-0.251328	0.97985	0.97985	1	0	0	6	3.77137	1.91509	0.0877436	0.35283	1	4.08896	17.1653	0	-1.09231	-0.127379	0.978637	0.978637	1	0	0
hsa-miR-195-5p	0	-1.37759	-0.462149	0.958528	0.958528	1	0	0	0	-1.13816	-0.186706	0.986659	0.988233	1	0	0	22	-797.11	-9.63863	0.107431	0.97985	1	571.736	0	8	3.47869	1.79854	0.0591064	0.292274	1	6.13345	22.8871	1	-1.67052	-0.740294	0.692965	0.978637	1	4.18932	2.31182
hsa-miR-1255b-5p	0	-1.37759	-0.462149	0.958528	0.958528	1	0	0	0	-1.13816	-0.186706	0.986659	0.988233	1	0	0	0	-1.1903	-0.251328	0.97985	0.97985	1	0	0	8	2.17177	1.11887	0.172537	0.454717	1	10.2224	22.8871	6	23.3439	4.54497	0.232035	0.57596	1	0	13.8709
hsa-miR-628-3p	0	-1.37759	-0.462149	0.958528	0.958528	1	0	0	0	-1.13816	-0.186706	0.986659	0.988233	1	0	0	0	-1.1903	-0.251328	0.97985	0.97985	1	0	0	7	-19.962	-4.31918	0.132713	0.415788	1	14.3114	0	7	27.082	4.75926	0.210032	0.554203	1	0	16.1828
hsa-miR-30c-2-3p	0	-1.37759	-0.462149	0.958528	0.958528	1	0	0	0	-1.13816	-0.186706	0.986659	0.988233	1	0	0	0	-1.1903	-0.251328	0.97985	0.97985	1	0	0	12	2.71348	1.44015	0.0476488	0.282297	1	12.2669	34.3306	15	-4.39548	-2.13602	0.00253581	0.0201581	1	62.8397	13.8709
hsa-miR-550a-3p	0	-1.37759	-0.462149	0.958528	0.958528	1	0	0	0	-1.13816	-0.186706	0.986659	0.988233	1	0	0	0	-1.1903	-0.251328	0.97985	0.97985	1	0	0	7	4.37362	2.12883	0.0531773	0.283871	1	4.08896	20.0262	7	-1.28754	-0.364623	0.667732	0.978637	1	20.9466	16.1828
hsa-miR-10527-5p	0	-1.37759	-0.462149	0.958528	0.958528	1	0	0	0	-1.13816	-0.186706	0.986659	0.988233	1	0	0	0	-1.1903	-0.251328	0.97985	0.97985	1	0	0	35	-1.55227	-0.634381	0.173053	0.454717	1	71.5569	45.7742	10	-75.0836	-6.23043	0.0350085	0.177301	1	41.8932	0
hsa-miR-576-3p	0	-1.37759	-0.462149	0.958528	0.958528	1	0	0	0	-1.13816	-0.186706	0.986659	0.988233	1	0	0	0	-1.1903	-0.251328	0.97985	0.97985	1	0	0	18	-49.9451	-5.64227	0.0471808	0.282186	1	36.8007	0	0	-1.09231	-0.127379	0.978637	0.978637	1	0	0
hsa-miR-494-3p	0	-1.37759	-0.462149	0.958528	0.958528	1	0	0	0	-1.13816	-0.186706	0.986659	0.988233	1	0	0	0	-1.1903	-0.251328	0.97985	0.97985	1	0	0	2	-6.33326	-2.66295	0.371101	0.580277	1	4.08896	0	17	64.4627	6.01039	0.111335	0.395019	1	0	39.301
hsa-miR-6825-5p	0	-1.37759	-0.462149	0.958528	0.958528	1	0	0	0	-1.13816	-0.186706	0.986659	0.988233	1	0	0	0	-1.1903	-0.251328	0.97985	0.97985	1	0	0	5	5.56363	2.47603	0.0798301	0.337593	1	2.04448	14.3044	0	-1.09231	-0.127379	0.978637	0.978637	1	0	0
hsa-miR-30b-3p	0	-1.37759	-0.462149	0.958528	0.958528	1	0	0	0	-1.13816	-0.186706	0.986659	0.988233	1	0	0	0	-1.1903	-0.251328	0.97985	0.97985	1	0	0	10	44.3895	5.47215	0.0340594	0.24306	1	0	28.6089	6	-45.4871	-5.50738	0.0643829	0.26955	1	25.1359	0
hsa-miR-4433a-3p	0	-1.37759	-0.462149	0.958528	0.958528	1	0	0	0	-1.13816	-0.186706	0.986659	0.988233	1	0	0	0	-1.1903	-0.251328	0.97985	0.97985	1	0	0	6	6.62092	2.72703	0.0499393	0.283871	1	2.04448	17.1653	0	-1.09231	-0.127379	0.978637	0.978637	1	0	0
hsa-miR-548ba	0	-1.37759	-0.462149	0.958528	0.958528	1	0	0	0	-1.13816	-0.186706	0.986659	0.988233	1	0	0	0	-1.1903	-0.251328	0.97985	0.97985	1	0	0	0	1.13407	0.181505	0.961854	0.964927	1	0	0	10	38.2962	5.25913	0.164775	0.466121	1	0	23.1182
hsa-let-7i-3p	0	-1.37759	-0.462149	0.958528	0.958528	1	0	0	0	-1.13816	-0.186706	0.986659	0.988233	1	0	0	0	-1.1903	-0.251328	0.97985	0.97985	1	0	0	7	-4.14649	-2.05189	0.143065	0.422056	1	14.3114	2.86089	0	-1.09231	-0.127379	0.978637	0.978637	1	0	0
hsa-miR-1299	0	-1.37759	-0.462149	0.958528	0.958528	1	0	0	0	-1.13816	-0.186706	0.986659	0.988233	1	0	0	0	-1.1903	-0.251328	0.97985	0.97985	1	0	0	4	-2.44792	-1.29156	0.379549	0.580277	1	8.17793	2.86089	10	38.2962	5.25913	0.164775	0.466121	1	0	23.1182
hsa-miR-3912-3p	0	-1.37759	-0.462149	0.958528	0.958528	1	0	0	0	-1.13816	-0.186706	0.986659	0.988233	1	0	0	0	-1.1903	-0.251328	0.97985	0.97985	1	0	0	2	9.78514	3.29059	0.225907	0.496047	1	0	5.72177	6	23.3439	4.54497	0.232035	0.57596	1	0	13.8709
hsa-miR-212-3p	0	-1.37759	-0.462149	0.958528	0.958528	1	0	0	0	-1.13816	-0.186706	0.986659	0.988233	1	0	0	0	-1.1903	-0.251328	0.97985	0.97985	1	0	0	6	2.63662	1.39869	0.15949	0.428033	1	6.13345	17.1653	0	-1.09231	-0.127379	0.978637	0.978637	1	0	0
hsa-miR-4775	0	-1.37759	-0.462149	0.958528	0.958528	1	0	0	0	-1.13816	-0.186706	0.986659	0.988233	1	0	0	0	-1.1903	-0.251328	0.97985	0.97985	1	0	0	3	14.1107	3.81872	0.15187	0.422056	1	0	8.58266	14	53.2485	5.73467	0.129058	0.419941	1	0	32.3655
hsa-miR-532-3p	0	-1.37759	-0.462149	0.958528	0.958528	1	0	0	0	-1.13816	-0.186706	0.986659	0.988233	1	0	0	0	-1.1903	-0.251328	0.97985	0.97985	1	0	0	8	-1.8234	-0.866628	0.365721	0.580277	1	16.3559	8.58266	9	-67.6845	-6.08075	0.0398812	0.191186	1	37.7038	0
hsa-miR-576-5p	0	-1.37759	-0.462149	0.958528	0.958528	1	0	0	0	-1.13816	-0.186706	0.986659	0.988233	1	0	0	0	-1.1903	-0.251328	0.97985	0.97985	1	0	0	9	3.89973	1.96337	0.0364438	0.251502	1	6.13345	25.748	8	-60.2853	-5.91374	0.0460042	0.206362	1	33.5145	0
hsa-miR-660-5p	0	-1.37759	-0.462149	0.958528	0.958528	1	0	0	0	-1.13816	-0.186706	0.986659	0.988233	1	0	0	0	-1.1903	-0.251328	0.97985	0.97985	1	0	0	15	1.39372	0.478942	0.383538	0.580277	1	30.6672	42.9133	25	2.70632	1.43633	0.0456904	0.206362	1	20.9466	57.7956
hsa-miR-3613-5p	0	-1.37759	-0.462149	0.958528	0.958528	1	0	0	0	-1.13816	-0.186706	0.986659	0.988233	1	0	0	0	-1.1903	-0.251328	0.97985	0.97985	1	0	0	8	-1.8234	-0.866628	0.365721	0.580277	1	16.3559	8.58266	0	-1.09231	-0.127379	0.978637	0.978637	1	0	0
hsa-miR-487a-5p	0	-1.37759	-0.462149	0.958528	0.958528	1	0	0	0	-1.13816	-0.186706	0.986659	0.988233	1	0	0	0	-1.1903	-0.251328	0.97985	0.97985	1	0	0	5	-3.01411	-1.59173	0.268571	0.527738	1	10.2224	2.86089	15	56.9865	5.83255	0.122528	0.41159	1	0	34.6774
hsa-miR-505-3p	0	-1.37759	-0.462149	0.958528	0.958528	1	0	0	0	-1.13816	-0.186706	0.986659	0.988233	1	0	0	0	-1.1903	-0.251328	0.97985	0.97985	1	0	0	9	-25.4134	-4.66752	0.102937	0.380226	1	18.4003	0	0	-1.09231	-0.127379	0.978637	0.978637	1	0	0
hsa-miR-3605-3p	0	-1.37759	-0.462149	0.958528	0.958528	1	0	0	0	-1.13816	-0.186706	0.986659	0.988233	1	0	0	5	72.937	6.18858	0.438118	0.97985	1	0	61.6453	0	1.13407	0.181505	0.961854	0.964927	1	0	0	11	42.0343	5.39349	0.15399	0.451895	1	0	25.4301
hsa-miR-127-5p	0	-1.37759	-0.462149	0.958528	0.958528	1	0	0	0	-1.13816	-0.186706	0.986659	0.988233	1	0	0	0	-1.1903	-0.251328	0.97985	0.97985	1	0	0	4	2.56688	1.36002	0.252742	0.527738	1	4.08896	11.4435	0	-1.09231	-0.127379	0.978637	0.978637	1	0	0
hsa-miR-365b-5p	0	-1.37759	-0.462149	0.958528	0.958528	1	0	0	0	-1.13816	-0.186706	0.986659	0.988233	1	0	0	0	-1.1903	-0.251328	0.97985	0.97985	1	0	0	7	4.37362	2.12883	0.0531773	0.283871	1	4.08896	20.0262	0	-1.09231	-0.127379	0.978637	0.978637	1	0	0
hsa-miR-3614-5p	0	-1.37759	-0.462149	0.958528	0.958528	1	0	0	0	-1.13816	-0.186706	0.986659	0.988233	1	0	0	0	-1.1903	-0.251328	0.97985	0.97985	1	0	0	19	83.3193	6.38058	0.0128118	0.141154	1	0	54.3568	31	3.34953	1.74396	0.0137293	0.0837084	1	20.9466	71.6665
hsa-miR-190b-5p	0	-1.37759	-0.462149	0.958528	0.958528	1	0	0	0	-1.13816	-0.186706	0.986659	0.988233	1	0	0	0	-1.1903	-0.251328	0.97985	0.97985	1	0	0	3	-1.88173	-0.912061	0.548026	0.680106	1	6.13345	2.86089	0	-1.09231	-0.127379	0.978637	0.978637	1	0	0
hsa-miR-136-3p	0	-1.37759	-0.462149	0.958528	0.958528	1	0	0	0	-1.13816	-0.186706	0.986659	0.988233	1	0	0	0	-1.1903	-0.251328	0.97985	0.97985	1	0	0	28	-1.52621	-0.609955	0.23189	0.504017	1	57.2455	37.1915	3	-23.2897	-4.54162	0.134088	0.423953	1	12.5679	0
hsa-miR-6503-5p	0	-1.37759	-0.462149	0.958528	0.958528	1	0	0	0	-1.13816	-0.186706	0.986659	0.988233	1	0	0	0	-1.1903	-0.251328	0.97985	0.97985	1	0	0	0	1.13407	0.181505	0.961854	0.964927	1	0	0	9	-67.6845	-6.08075	0.0398812	0.191186	1	37.7038	0
hsa-miR-503-5p	0	-1.37759	-0.462149	0.958528	0.958528	1	0	0	0	-1.13816	-0.186706	0.986659	0.988233	1	0	0	0	-1.1903	-0.251328	0.97985	0.97985	1	0	0	22	-3.74294	-1.90417	0.0148861	0.155808	1	44.9786	11.4435	53	199.033	7.63687	0.0424674	0.197552	1	0	122.527
hsa-miR-671-5p	0	-1.37759	-0.462149	0.958528	0.958528	1	0	0	0	-1.13816	-0.186706	0.986659	0.988233	1	0	0	0	-1.1903	-0.251328	0.97985	0.97985	1	0	0	8	3.47869	1.79854	0.0591064	0.292274	1	6.13345	22.8871	7	-52.8862	-5.72482	0.0538931	0.233413	1	29.3252	0
hsa-miR-4662a-5p	0	-1.37759	-0.462149	0.958528	0.958528	1	0	0	0	-1.13816	-0.186706	0.986659	0.988233	1	0	0	0	-1.1903	-0.251328	0.97985	0.97985	1	0	0	10	2.27091	1.18327	0.114428	0.38603	1	12.2669	28.6089	10	38.2962	5.25913	0.164775	0.466121	1	0	23.1182
hsa-miR-619-5p	0	-1.37759	-0.462149	0.958528	0.958528	1	0	0	0	-1.13816	-0.186706	0.986659	0.988233	1	0	0	0	-1.1903	-0.251328	0.97985	0.97985	1	0	0	0	1.13407	0.181505	0.961854	0.964927	1	0	0	9	34.5581	5.11095	0.177332	0.488441	1	0	20.8064
hsa-miR-548bc	0	-1.37759	-0.462149	0.958528	0.958528	1	0	0	0	-1.13816	-0.186706	0.986659	0.988233	1	0	0	0	-1.1903	-0.251328	0.97985	0.97985	1	0	0	3	3.44906	1.7862	0.232747	0.504017	1	2.04448	8.58266	0	-1.09231	-0.127379	0.978637	0.978637	1	0	0
hsa-miR-34c-5p	0	-1.37759	-0.462149	0.958528	0.958528	1	0	0	0	-1.13816	-0.186706	0.986659	0.988233	1	0	0	0	-1.1903	-0.251328	0.97985	0.97985	1	0	0	1	5.45961	2.4488	0.389932	0.580277	1	0	2.86089	0	-1.09231	-0.127379	0.978637	0.978637	1	0	0
hsa-miR-3909	0	-1.37759	-0.462149	0.958528	0.958528	1	0	0	0	-1.13816	-0.186706	0.986659	0.988233	1	0	0	0	-1.1903	-0.251328	0.97985	0.97985	1	0	0	6	27.0873	4.75954	0.0678921	0.302385	1	0	17.1653	0	-1.09231	-0.127379	0.978637	0.978637	1	0	0
hsa-miR-4533	0	-1.37759	-0.462149	0.958528	0.958528	1	0	0	0	-1.13816	-0.186706	0.986659	0.988233	1	0	0	0	-1.1903	-0.251328	0.97985	0.97985	1	0	0	4	2.56688	1.36002	0.252742	0.527738	1	4.08896	11.4435	0	-1.09231	-0.127379	0.978637	0.978637	1	0	0
hsa-miR-200a-3p	0	-1.37759	-0.462149	0.958528	0.958528	1	0	0	0	-1.13816	-0.186706	0.986659	0.988233	1	0	0	0	-1.1903	-0.251328	0.97985	0.97985	1	0	0	7	1.90892	0.932754	0.26745	0.527738	1	10.2224	20.0262	19	71.9388	6.1687	0.102075	0.366302	1	0	43.9247
hsa-miR-4717-3p	0	-1.37759	-0.462149	0.958528	0.958528	1	0	0	0	-1.13816	-0.186706	0.986659	0.988233	1	0	0	5	72.937	6.18858	0.438118	0.97985	1	0	61.6453	0	1.13407	0.181505	0.961854	0.964927	1	0	0	0	-1.09231	-0.127379	0.978637	0.978637	1	0	0
hsa-miR-487a-3p	0	-1.37759	-0.462149	0.958528	0.958528	1	0	0	0	-1.13816	-0.186706	0.986659	0.988233	1	0	0	0	-1.1903	-0.251328	0.97985	0.97985	1	0	0	8	-1.13038	-0.176804	0.829672	0.932082	1	16.3559	14.3044	0	-1.09231	-0.127379	0.978637	0.978637	1	0	0
hsa-miR-6852-5p	12	209.271	7.70923	0.154585	0.958528	1	0	299.428	0	-1.13816	-0.186706	0.986659	0.988233	1	0	0	13	188.292	7.55683	0.342781	0.97985	1	0	160.278	73	1.24548	0.316698	0.291563	0.544946	1	149.247	185.958	45	1.07864	0.109208	0.788547	0.978637	1	96.3543	104.032
hsa-miR-369-3p	0	-1.37759	-0.462149	0.958528	0.958528	1	0	0	0	-1.13816	-0.186706	0.986659	0.988233	1	0	0	0	-1.1903	-0.251328	0.97985	0.97985	1	0	0	29	2.11903	1.08341	0.0177212	0.168619	1	38.8452	82.9657	23	86.8911	6.44114	0.0875994	0.3375	1	0	53.1719
hsa-miR-204-3p	0	-1.37759	-0.462149	0.958528	0.958528	1	0	0	0	-1.13816	-0.186706	0.986659	0.988233	1	0	0	0	-1.1903	-0.251328	0.97985	0.97985	1	0	0	5	22.7618	4.50854	0.0851677	0.349577	1	0	14.3044	0	-1.09231	-0.127379	0.978637	0.978637	1	0	0
hsa-miR-4646-5p	0	-1.37759	-0.462149	0.958528	0.958528	1	0	0	0	-1.13816	-0.186706	0.986659	0.988233	1	0	0	0	-1.1903	-0.251328	0.97985	0.97985	1	0	0	10	-3.26124	-1.70542	0.112009	0.380226	1	20.4448	5.72177	0	-1.09231	-0.127379	0.978637	0.978637	1	0	0
hsa-miR-6837-3p	0	-1.37759	-0.462149	0.958528	0.958528	1	0	0	0	-1.13816	-0.186706	0.986659	0.988233	1	0	0	0	-1.1903	-0.251328	0.97985	0.97985	1	0	0	5	-14.5105	-3.85902	0.181973	0.457569	1	10.2224	0	0	-1.09231	-0.127379	0.978637	0.978637	1	0	0
hsa-miR-7-1-3p	0	-1.37759	-0.462149	0.958528	0.958528	1	0	0	0	-1.13816	-0.186706	0.986659	0.988233	1	0	0	0	-1.1903	-0.251328	0.97985	0.97985	1	0	0	9	-25.4134	-4.66752	0.102937	0.380226	1	18.4003	0	0	-1.09231	-0.127379	0.978637	0.978637	1	0	0
hsa-miR-6803-3p	0	-1.37759	-0.462149	0.958528	0.958528	1	0	0	0	-1.13816	-0.186706	0.986659	0.988233	1	0	0	0	-1.1903	-0.251328	0.97985	0.97985	1	0	0	3	-9.05901	-3.17935	0.278155	0.527738	1	6.13345	0	0	-1.09231	-0.127379	0.978637	0.978637	1	0	0
hsa-miR-1229-3p	0	-1.37759	-0.462149	0.958528	0.958528	1	0	0	0	-1.13816	-0.186706	0.986659	0.988233	1	0	0	0	-1.1903	-0.251328	0.97985	0.97985	1	0	0	6	6.62092	2.72703	0.0499393	0.283871	1	2.04448	17.1653	0	-1.09231	-0.127379	0.978637	0.978637	1	0	0
hsa-miR-199b-5p	0	-1.37759	-0.462149	0.958528	0.958528	1	0	0	0	-1.13816	-0.186706	0.986659	0.988233	1	0	0	0	-1.1903	-0.251328	0.97985	0.97985	1	0	0	1	-3.60752	-1.85101	0.549008	0.680106	1	2.04448	0	12	45.7723	5.5164	0.14461	0.440849	1	0	27.7419
hsa-miR-130a-3p	0	-1.37759	-0.462149	0.958528	0.958528	1	0	0	0	-1.13816	-0.186706	0.986659	0.988233	1	0	0	6	87.3564	6.44884	0.418852	0.97985	1	0	73.9744	147	-2.27577	-1.18636	6.9915e-05	0.00219533	0.0439066	300.539	131.601	70	-1.26787	-0.342411	0.283343	0.671469	1	205.276	161.828
hsa-miR-937-3p	0	-1.37759	-0.462149	0.958528	0.958528	1	0	0	0	-1.13816	-0.186706	0.986659	0.988233	1	0	0	0	-1.1903	-0.251328	0.97985	0.97985	1	0	0	10	-5.84506	-2.54722	0.0632418	0.295141	1	20.4448	2.86089	7	27.082	4.75926	0.210032	0.554203	1	0	16.1828
hsa-miR-185-3p	0	-1.37759	-0.462149	0.958528	0.958528	1	0	0	0	-1.13816	-0.186706	0.986659	0.988233	1	0	0	5	72.937	6.18858	0.438118	0.97985	1	0	61.6453	24	-2.77577	-1.47289	0.0277381	0.225536	1	49.0676	17.1653	0	-1.09231	-0.127379	0.978637	0.978637	1	0	0
hsa-miR-224-5p	0	-1.37759	-0.462149	0.958528	0.958528	1	0	0	0	-1.13816	-0.186706	0.986659	0.988233	1	0	0	0	-1.1903	-0.251328	0.97985	0.97985	1	0	0	6	-1.38526	-0.470161	0.637746	0.771685	1	12.2669	8.58266	6	23.3439	4.54497	0.232035	0.57596	1	0	13.8709
hsa-miR-574-3p	0	-1.37759	-0.462149	0.958528	0.958528	1	0	0	0	-1.13816	-0.186706	0.986659	0.988233	1	0	0	0	-1.1903	-0.251328	0.97985	0.97985	1	0	0	12	1.05171	0.072738	0.911004	0.964927	1	24.5338	25.748	15	56.9865	5.83255	0.122528	0.41159	1	0	34.6774
hsa-miR-501-5p	0	-1.37759	-0.462149	0.958528	0.958528	1	0	0	0	-1.13816	-0.186706	0.986659	0.988233	1	0	0	0	-1.1903	-0.251328	0.97985	0.97985	1	0	0	4	-11.7847	-3.55885	0.220847	0.496047	1	8.17793	0	0	-1.09231	-0.127379	0.978637	0.978637	1	0	0
hsa-miR-221-5p	0	-1.37759	-0.462149	0.958528	0.958528	1	0	0	0	-1.13816	-0.186706	0.986659	0.988233	1	0	0	0	-1.1903	-0.251328	0.97985	0.97985	1	0	0	3	-9.05901	-3.17935	0.278155	0.527738	1	6.13345	0	0	-1.09231	-0.127379	0.978637	0.978637	1	0	0
hsa-miR-6891-5p	0	-1.37759	-0.462149	0.958528	0.958528	1	0	0	0	-1.13816	-0.186706	0.986659	0.988233	1	0	0	0	-1.1903	-0.251328	0.97985	0.97985	1	0	0	6	27.0873	4.75954	0.0678921	0.302385	1	0	17.1653	0	-1.09231	-0.127379	0.978637	0.978637	1	0	0
hsa-miR-4489	0	-1.37759	-0.462149	0.958528	0.958528	1	0	0	0	-1.13816	-0.186706	0.986659	0.988233	1	0	0	0	-1.1903	-0.251328	0.97985	0.97985	1	0	0	5	-14.5105	-3.85902	0.181973	0.457569	1	10.2224	0	0	-1.09231	-0.127379	0.978637	0.978637	1	0	0
hsa-miR-495-3p	0	-1.37759	-0.462149	0.958528	0.958528	1	0	0	0	-1.13816	-0.186706	0.986659	0.988233	1	0	0	0	-1.1903	-0.251328	0.97985	0.97985	1	0	0	2	-6.33326	-2.66295	0.371101	0.580277	1	4.08896	0	10	38.2962	5.25913	0.164775	0.466121	1	0	23.1182
hsa-miR-656-3p	0	-1.37759	-0.462149	0.958528	0.958528	1	0	0	0	-1.13816	-0.186706	0.986659	0.988233	1	0	0	0	-1.1903	-0.251328	0.97985	0.97985	1	0	0	5	-3.01411	-1.59173	0.268571	0.527738	1	10.2224	2.86089	0	-1.09231	-0.127379	0.978637	0.978637	1	0	0
hsa-miR-627-5p	0	-1.37759	-0.462149	0.958528	0.958528	1	0	0	0	-1.13816	-0.186706	0.986659	0.988233	1	0	0	0	-1.1903	-0.251328	0.97985	0.97985	1	0	0	2	-6.33326	-2.66295	0.371101	0.580277	1	4.08896	0	10	38.2962	5.25913	0.164775	0.466121	1	0	23.1182
hsa-miR-301b-3p	0	-1.37759	-0.462149	0.958528	0.958528	1	0	0	0	-1.13816	-0.186706	0.986659	0.988233	1	0	0	0	-1.1903	-0.251328	0.97985	0.97985	1	0	0	7	2.35044	1.23293	0.167503	0.445729	1	8.17793	20.0262	0	-1.09231	-0.127379	0.978637	0.978637	1	0	0
hsa-miR-28-5p	0	-1.37759	-0.462149	0.958528	0.958528	1	0	0	0	-1.13816	-0.186706	0.986659	0.988233	1	0	0	0	-1.1903	-0.251328	0.97985	0.97985	1	0	0	60	-5.93611	-2.56952	1.44355e-05	0.000755457	0.00906549	122.669	20.0262	24	1.20019	0.263262	0.63215	0.978637	1	46.0825	55.4838
hsa-miR-548c-5p	0	-1.37759	-0.462149	0.958528	0.958528	1	0	0	0	-1.13816	-0.186706	0.986659	0.988233	1	0	0	0	-1.1903	-0.251328	0.97985	0.97985	1	0	0	2	-6.33326	-2.66295	0.371101	0.580277	1	4.08896	0	13	-97.281	-6.60409	0.0250448	0.137475	1	54.4611	0
hsa-miR-873-5p	0	-1.37759	-0.462149	0.958528	0.958528	1	0	0	0	-1.13816	-0.186706	0.986659	0.988233	1	0	0	0	-1.1903	-0.251328	0.97985	0.97985	1	0	0	4	18.4362	4.20447	0.1108	0.380226	1	0	11.4435	0	-1.09231	-0.127379	0.978637	0.978637	1	0	0
hsa-miR-493-3p	0	-1.37759	-0.462149	0.958528	0.958528	1	0	0	0	-1.13816	-0.186706	0.986659	0.988233	1	0	0	0	-1.1903	-0.251328	0.97985	0.97985	1	0	0	26	-1.41844	-0.504307	0.328073	0.580277	1	53.1565	37.1915	28	7.2576	2.85949	0.00576488	0.039784	1	8.37863	64.7311
hsa-miR-6745	0	-1.37759	-0.462149	0.958528	0.958528	1	0	0	0	-1.13816	-0.186706	0.986659	0.988233	1	0	0	4	-145.903	-7.18886	0.232601	0.97985	1	103.952	0	0	1.13407	0.181505	0.961854	0.964927	1	0	0	0	-1.09231	-0.127379	0.978637	0.978637	1	0	0
hsa-miR-548d-5p	0	-1.37759	-0.462149	0.958528	0.958528	1	0	0	0	-1.13816	-0.186706	0.986659	0.988233	1	0	0	0	-1.1903	-0.251328	0.97985	0.97985	1	0	0	5	5.56363	2.47603	0.0798301	0.337593	1	2.04448	14.3044	0	-1.09231	-0.127379	0.978637	0.978637	1	0	0
hsa-miR-943	0	-1.37759	-0.462149	0.958528	0.958528	1	0	0	0	-1.13816	-0.186706	0.986659	0.988233	1	0	0	0	-1.1903	-0.251328	0.97985	0.97985	1	0	0	5	-14.5105	-3.85902	0.181973	0.457569	1	10.2224	0	0	-1.09231	-0.127379	0.978637	0.978637	1	0	0
hsa-miR-10399-5p	0	-1.37759	-0.462149	0.958528	0.958528	1	0	0	0	-1.13816	-0.186706	0.986659	0.988233	1	0	0	0	-1.1903	-0.251328	0.97985	0.97985	1	0	0	3	-9.05901	-3.17935	0.278155	0.527738	1	6.13345	0	0	-1.09231	-0.127379	0.978637	0.978637	1	0	0
hsa-miR-3688-3p	12	-232.709	-7.86238	0.26633	0.958528	1	241.106	0	0	-1.13816	-0.186706	0.986659	0.988233	1	0	0	0	-1.1903	-0.251328	0.97985	0.97985	1	0	0	3	14.1107	3.81872	0.15187	0.422056	1	0	8.58266	0	-1.09231	-0.127379	0.978637	0.978637	1	0	0
hsa-miR-1185-1-3p	0	-1.37759	-0.462149	0.958528	0.958528	1	0	0	0	-1.13816	-0.186706	0.986659	0.988233	1	0	0	0	-1.1903	-0.251328	0.97985	0.97985	1	0	0	3	-1.04991	-0.0702643	0.955369	0.964927	1	6.13345	5.72177	0	-1.09231	-0.127379	0.978637	0.978637	1	0	0
hsa-miR-1290	0	-1.37759	-0.462149	0.958528	0.958528	1	0	0	0	-1.13816	-0.186706	0.986659	0.988233	1	0	0	0	-1.1903	-0.251328	0.97985	0.97985	1	0	0	11	11.9073	3.57378	0.00751378	0.100397	1	2.04448	31.4697	5	-38.088	-5.25126	0.0789174	0.31567	1	20.9466	0
hsa-miR-6502-5p	0	-1.37759	-0.462149	0.958528	0.958528	1	0	0	0	-1.13816	-0.186706	0.986659	0.988233	1	0	0	0	-1.1903	-0.251328	0.97985	0.97985	1	0	0	1	5.45961	2.4488	0.389932	0.580277	1	0	2.86089	0	-1.09231	-0.127379	0.978637	0.978637	1	0	0
hsa-let-7f-2-3p	0	-1.37759	-0.462149	0.958528	0.958528	1	0	0	0	-1.13816	-0.186706	0.986659	0.988233	1	0	0	0	-1.1903	-0.251328	0.97985	0.97985	1	0	0	6	27.0873	4.75954	0.0678921	0.302385	1	0	17.1653	4	15.8678	3.98803	0.296933	0.690645	1	0	9.2473
hsa-miR-378i	0	-1.37759	-0.462149	0.958528	0.958528	1	0	0	0	-1.13816	-0.186706	0.986659	0.988233	1	0	0	0	-1.1903	-0.251328	0.97985	0.97985	1	0	0	2	2.39177	1.25808	0.428296	0.624061	1	2.04448	5.72177	11	42.0343	5.39349	0.15399	0.451895	1	0	25.4301
hsa-miR-377-5p	0	-1.37759	-0.462149	0.958528	0.958528	1	0	0	0	-1.13816	-0.186706	0.986659	0.988233	1	0	0	0	-1.1903	-0.251328	0.97985	0.97985	1	0	0	9	-25.4134	-4.66752	0.102937	0.380226	1	18.4003	0	0	-1.09231	-0.127379	0.978637	0.978637	1	0	0
hsa-miR-3177-3p	0	-1.37759	-0.462149	0.958528	0.958528	1	0	0	0	-1.13816	-0.186706	0.986659	0.988233	1	0	0	19	274.808	8.10228	0.308886	0.97985	1	0	234.252	0	1.13407	0.181505	0.961854	0.964927	1	0	0	0	-1.09231	-0.127379	0.978637	0.978637	1	0	0
hsa-miR-454-5p	0	-1.37759	-0.462149	0.958528	0.958528	1	0	0	0	-1.13816	-0.186706	0.986659	0.988233	1	0	0	0	-1.1903	-0.251328	0.97985	0.97985	1	0	0	34	1.75467	0.811201	0.0470133	0.282186	1	55.201	97.2701	17	-4.28903	-2.10065	0.00151354	0.0128446	0.950501	71.2184	16.1828
hsa-miR-5001-3p	0	-1.37759	-0.462149	0.958528	0.958528	1	0	0	0	-1.13816	-0.186706	0.986659	0.988233	1	0	0	0	-1.1903	-0.251328	0.97985	0.97985	1	0	0	4	18.4362	4.20447	0.1108	0.380226	1	0	11.4435	0	-1.09231	-0.127379	0.978637	0.978637	1	0	0
hsa-miR-4449	0	-1.37759	-0.462149	0.958528	0.958528	1	0	0	0	-1.13816	-0.186706	0.986659	0.988233	1	0	0	0	-1.1903	-0.251328	0.97985	0.97985	1	0	0	3	-9.05901	-3.17935	0.278155	0.527738	1	6.13345	0	16	60.7246	5.92421	0.116652	0.406987	1	0	36.9892
hsa-miR-487b-5p	0	-1.37759	-0.462149	0.958528	0.958528	1	0	0	0	-1.13816	-0.186706	0.986659	0.988233	1	0	0	0	-1.1903	-0.251328	0.97985	0.97985	1	0	0	0	1.13407	0.181505	0.961854	0.964927	1	0	0	9	34.5581	5.11095	0.177332	0.488441	1	0	20.8064
hsa-miR-6802-5p	0	-1.37759	-0.462149	0.958528	0.958528	1	0	0	0	-1.13816	-0.186706	0.986659	0.988233	1	0	0	0	-1.1903	-0.251328	0.97985	0.97985	1	0	0	0	1.13407	0.181505	0.961854	0.964927	1	0	0	7	-5.76967	-2.52849	0.0236265	0.131305	1	29.3252	4.62365
hsa-miR-6819-3p	0	-1.37759	-0.462149	0.958528	0.958528	1	0	0	0	-1.13816	-0.186706	0.986659	0.988233	1	0	0	0	-1.1903	-0.251328	0.97985	0.97985	1	0	0	3	-9.05901	-3.17935	0.278155	0.527738	1	6.13345	0	9	-67.6845	-6.08075	0.0398812	0.191186	1	37.7038	0
hsa-miR-210-3p	0	-1.37759	-0.462149	0.958528	0.958528	1	0	0	0	-1.13816	-0.186706	0.986659	0.988233	1	0	0	0	-1.1903	-0.251328	0.97985	0.97985	1	0	0	4	-2.44792	-1.29156	0.379549	0.580277	1	8.17793	2.86089	11	42.0343	5.39349	0.15399	0.451895	1	0	25.4301
hsa-miR-7854-3p	0	-1.37759	-0.462149	0.958528	0.958528	1	0	0	0	-1.13816	-0.186706	0.986659	0.988233	1	0	0	0	-1.1903	-0.251328	0.97985	0.97985	1	0	0	1	5.45961	2.4488	0.389932	0.580277	1	0	2.86089	0	-1.09231	-0.127379	0.978637	0.978637	1	0	0
hsa-miR-6783-3p	0	-1.37759	-0.462149	0.958528	0.958528	1	0	0	0	-1.13816	-0.186706	0.986659	0.988233	1	0	0	0	-1.1903	-0.251328	0.97985	0.97985	1	0	0	1	-3.60752	-1.85101	0.549008	0.680106	1	2.04448	0	0	-1.09231	-0.127379	0.978637	0.978637	1	0	0
hsa-miR-23a-5p	0	-1.37759	-0.462149	0.958528	0.958528	1	0	0	0	-1.13816	-0.186706	0.986659	0.988233	1	0	0	0	-1.1903	-0.251328	0.97985	0.97985	1	0	0	3	-1.04991	-0.0702643	0.955369	0.964927	1	6.13345	5.72177	0	-1.09231	-0.127379	0.978637	0.978637	1	0	0
hsa-miR-431-3p	0	-1.37759	-0.462149	0.958528	0.958528	1	0	0	0	-1.13816	-0.186706	0.986659	0.988233	1	0	0	0	-1.1903	-0.251328	0.97985	0.97985	1	0	0	5	-1.1662	-0.221813	0.829334	0.932082	1	10.2224	8.58266	7	-52.8862	-5.72482	0.0538931	0.233413	1	29.3252	0
hsa-miR-29b-1-5p	0	-1.37759	-0.462149	0.958528	0.958528	1	0	0	0	-1.13816	-0.186706	0.986659	0.988233	1	0	0	0	-1.1903	-0.251328	0.97985	0.97985	1	0	0	4	4.50634	2.17196	0.133079	0.415788	1	2.04448	11.4435	0	-1.09231	-0.127379	0.978637	0.978637	1	0	0
hsa-miR-4510	0	-1.37759	-0.462149	0.958528	0.958528	1	0	0	0	-1.13816	-0.186706	0.986659	0.988233	1	0	0	0	-1.1903	-0.251328	0.97985	0.97985	1	0	0	0	1.13407	0.181505	0.961854	0.964927	1	0	0	1	4.65356	2.21834	0.576796	0.978637	1	0	2.31182
hsa-miR-636	0	-1.37759	-0.462149	0.958528	0.958528	1	0	0	0	-1.13816	-0.186706	0.986659	0.988233	1	0	0	0	-1.1903	-0.251328	0.97985	0.97985	1	0	0	3	-9.05901	-3.17935	0.278155	0.527738	1	6.13345	0	0	-1.09231	-0.127379	0.978637	0.978637	1	0	0
hsa-miR-4804-5p	0	-1.37759	-0.462149	0.958528	0.958528	1	0	0	0	-1.13816	-0.186706	0.986659	0.988233	1	0	0	0	-1.1903	-0.251328	0.97985	0.97985	1	0	0	0	1.13407	0.181505	0.961854	0.964927	1	0	0	6	23.3439	4.54497	0.232035	0.57596	1	0	13.8709
hsa-miR-6842-3p	0	-1.37759	-0.462149	0.958528	0.958528	1	0	0	0	-1.13816	-0.186706	0.986659	0.988233	1	0	0	0	-1.1903	-0.251328	0.97985	0.97985	1	0	0	23	-1.62419	-0.699721	0.2175	0.496047	1	47.0231	28.6089	24	11.6582	3.54327	0.0107437	0.0695574	1	4.18932	55.4838
hsa-miR-4739	0	-1.37759	-0.462149	0.958528	0.958528	1	0	0	0	-1.13816	-0.186706	0.986659	0.988233	1	0	0	0	-1.1903	-0.251328	0.97985	0.97985	1	0	0	4	-11.7847	-3.55885	0.220847	0.496047	1	8.17793	0	0	-1.09231	-0.127379	0.978637	0.978637	1	0	0
hsa-miR-6868-3p	0	-1.37759	-0.462149	0.958528	0.958528	1	0	0	0	-1.13816	-0.186706	0.986659	0.988233	1	0	0	0	-1.1903	-0.251328	0.97985	0.97985	1	0	0	2	-6.33326	-2.66295	0.371101	0.580277	1	4.08896	0	0	-1.09231	-0.127379	0.978637	0.978637	1	0	0
hsa-miR-3620-3p	0	-1.37759	-0.462149	0.958528	0.958528	1	0	0	0	-1.13816	-0.186706	0.986659	0.988233	1	0	0	0	-1.1903	-0.251328	0.97985	0.97985	1	0	0	2	-1.31554	-0.395657	0.805234	0.919431	1	4.08896	2.86089	0	-1.09231	-0.127379	0.978637	0.978637	1	0	0
hsa-miR-9985	0	-1.37759	-0.462149	0.958528	0.958528	1	0	0	0	-1.13816	-0.186706	0.986659	0.988233	1	0	0	0	-1.1903	-0.251328	0.97985	0.97985	1	0	0	1	5.45961	2.4488	0.389932	0.580277	1	0	2.86089	0	-1.09231	-0.127379	0.978637	0.978637	1	0	0
hsa-miR-589-3p	0	-1.37759	-0.462149	0.958528	0.958528	1	0	0	0	-1.13816	-0.186706	0.986659	0.988233	1	0	0	0	-1.1903	-0.251328	0.97985	0.97985	1	0	0	1	1.33448	0.416283	0.817425	0.924285	1	2.04448	2.86089	10	-2.53816	-1.34379	0.0629676	0.265394	1	41.8932	16.1828
hsa-miR-4654	0	-1.37759	-0.462149	0.958528	0.958528	1	0	0	0	-1.13816	-0.186706	0.986659	0.988233	1	0	0	0	-1.1903	-0.251328	0.97985	0.97985	1	0	0	1	-3.60752	-1.85101	0.549008	0.680106	1	2.04448	0	0	-1.09231	-0.127379	0.978637	0.978637	1	0	0
hsa-miR-411-3p	0	-1.37759	-0.462149	0.958528	0.958528	1	0	0	0	-1.13816	-0.186706	0.986659	0.988233	1	0	0	0	-1.1903	-0.251328	0.97985	0.97985	1	0	0	17	-2.9046	-1.53834	0.0541814	0.283871	1	34.7562	11.4435	11	42.0343	5.39349	0.15399	0.451895	1	0	25.4301
hsa-miR-338-3p	0	-1.37759	-0.462149	0.958528	0.958528	1	0	0	0	-1.13816	-0.186706	0.986659	0.988233	1	0	0	0	-1.1903	-0.251328	0.97985	0.97985	1	0	0	9	-2.94534	-1.55843	0.150205	0.422056	1	18.4003	5.72177	0	-1.09231	-0.127379	0.978637	0.978637	1	0	0
hsa-miR-548ah-3p	0	-1.37759	-0.462149	0.958528	0.958528	1	0	0	0	-1.13816	-0.186706	0.986659	0.988233	1	0	0	0	-1.1903	-0.251328	0.97985	0.97985	1	0	0	3	-9.05901	-3.17935	0.278155	0.527738	1	6.13345	0	0	-1.09231	-0.127379	0.978637	0.978637	1	0	0
hsa-miR-450b-5p	0	-1.37759	-0.462149	0.958528	0.958528	1	0	0	0	-1.13816	-0.186706	0.986659	0.988233	1	0	0	0	-1.1903	-0.251328	0.97985	0.97985	1	0	0	5	22.7618	4.50854	0.0851677	0.349577	1	0	14.3044	0	-1.09231	-0.127379	0.978637	0.978637	1	0	0
hsa-miR-1538	0	-1.37759	-0.462149	0.958528	0.958528	1	0	0	0	-1.13816	-0.186706	0.986659	0.988233	1	0	0	0	-1.1903	-0.251328	0.97985	0.97985	1	0	0	4	-2.44792	-1.29156	0.379549	0.580277	1	8.17793	2.86089	0	-1.09231	-0.127379	0.978637	0.978637	1	0	0
hsa-miR-509-3p	0	-1.37759	-0.462149	0.958528	0.958528	1	0	0	0	-1.13816	-0.186706	0.986659	0.988233	1	0	0	0	-1.1903	-0.251328	0.97985	0.97985	1	0	0	1	-3.60752	-1.85101	0.549008	0.680106	1	2.04448	0	0	-1.09231	-0.127379	0.978637	0.978637	1	0	0
hsa-miR-34c-3p	0	-1.37759	-0.462149	0.958528	0.958528	1	0	0	0	-1.13816	-0.186706	0.986659	0.988233	1	0	0	0	-1.1903	-0.251328	0.97985	0.97985	1	0	0	1	5.45961	2.4488	0.389932	0.580277	1	0	2.86089	0	-1.09231	-0.127379	0.978637	0.978637	1	0	0
hsa-miR-7977	0	-1.37759	-0.462149	0.958528	0.958528	1	0	0	0	-1.13816	-0.186706	0.986659	0.988233	1	0	0	0	-1.1903	-0.251328	0.97985	0.97985	1	0	0	4	-2.44792	-1.29156	0.379549	0.580277	1	8.17793	2.86089	0	-1.09231	-0.127379	0.978637	0.978637	1	0	0
hsa-miR-548i	0	-1.37759	-0.462149	0.958528	0.958528	1	0	0	0	-1.13816	-0.186706	0.986659	0.988233	1	0	0	0	-1.1903	-0.251328	0.97985	0.97985	1	0	0	0	1.13407	0.181505	0.961854	0.964927	1	0	0	1	-8.49144	-3.08601	0.337251	0.756407	1	4.18932	0
hsa-miR-6131	0	-1.37759	-0.462149	0.958528	0.958528	1	0	0	0	-1.13816	-0.186706	0.986659	0.988233	1	0	0	0	-1.1903	-0.251328	0.97985	0.97985	1	0	0	0	1.13407	0.181505	0.961854	0.964927	1	0	0	1	4.65356	2.21834	0.576796	0.978637	1	0	2.31182
hsa-miR-3168	0	-1.37759	-0.462149	0.958528	0.958528	1	0	0	0	-1.13816	-0.186706	0.986659	0.988233	1	0	0	0	-1.1903	-0.251328	0.97985	0.97985	1	0	0	0	1.13407	0.181505	0.961854	0.964927	1	0	0	6	-1.20354	-0.267288	0.773813	0.978637	1	16.7573	13.8709
hsa-miR-6802-3p	0	-1.37759	-0.462149	0.958528	0.958528	1	0	0	0	-1.13816	-0.186706	0.986659	0.988233	1	0	0	0	-1.1903	-0.251328	0.97985	0.97985	1	0	0	4	1.79454	0.843614	0.430364	0.624177	1	6.13345	11.4435	0	-1.09231	-0.127379	0.978637	0.978637	1	0	0
hsa-miR-548s	0	-1.37759	-0.462149	0.958528	0.958528	1	0	0	0	-1.13816	-0.186706	0.986659	0.988233	1	0	0	0	-1.1903	-0.251328	0.97985	0.97985	1	0	0	0	1.13407	0.181505	0.961854	0.964927	1	0	0	4	-30.6888	-4.93964	0.100219	0.36171	1	16.7573	0
hsa-miR-12136	0	-1.37759	-0.462149	0.958528	0.958528	1	0	0	0	-1.13816	-0.186706	0.986659	0.988233	1	0	0	0	-1.1903	-0.251328	0.97985	0.97985	1	0	0	27	1.24254	0.313293	0.474439	0.668044	1	55.201	68.6613	0	-1.09231	-0.127379	0.978637	0.978637	1	0	0
hsa-miR-641	0	-1.37759	-0.462149	0.958528	0.958528	1	0	0	0	-1.13816	-0.186706	0.986659	0.988233	1	0	0	0	-1.1903	-0.251328	0.97985	0.97985	1	0	0	8	35.7384	5.1594	0.0464892	0.282186	1	0	22.8871	11	42.0343	5.39349	0.15399	0.451895	1	0	25.4301
hsa-miR-433-5p	0	-1.37759	-0.462149	0.958528	0.958528	1	0	0	0	-1.13816	-0.186706	0.986659	0.988233	1	0	0	0	-1.1903	-0.251328	0.97985	0.97985	1	0	0	0	1.13407	0.181505	0.961854	0.964927	1	0	0	12	-89.8819	-6.48996	0.0277828	0.149125	1	50.2718	0
hsa-miR-197-5p	0	-1.37759	-0.462149	0.958528	0.958528	1	0	0	0	-1.13816	-0.186706	0.986659	0.988233	1	0	0	0	-1.1903	-0.251328	0.97985	0.97985	1	0	0	6	-17.2362	-4.10737	0.153902	0.422056	1	12.2669	0	0	-1.09231	-0.127379	0.978637	0.978637	1	0	0
hsa-miR-1285-3p	0	-1.37759	-0.462149	0.958528	0.958528	1	0	0	0	-1.13816	-0.186706	0.986659	0.988233	1	0	0	0	-1.1903	-0.251328	0.97985	0.97985	1	0	0	6	-17.2362	-4.10737	0.153902	0.422056	1	12.2669	0	0	-1.09231	-0.127379	0.978637	0.978637	1	0	0
hsa-miR-4999-5p	0	-1.37759	-0.462149	0.958528	0.958528	1	0	0	0	-1.13816	-0.186706	0.986659	0.988233	1	0	0	0	-1.1903	-0.251328	0.97985	0.97985	1	0	0	4	18.4362	4.20447	0.1108	0.380226	1	0	11.4435	0	-1.09231	-0.127379	0.978637	0.978637	1	0	0
hsa-miR-4454	0	-1.37759	-0.462149	0.958528	0.958528	1	0	0	0	-1.13816	-0.186706	0.986659	0.988233	1	0	0	0	-1.1903	-0.251328	0.97985	0.97985	1	0	0	10	10.8501	3.43963	0.0104683	0.121742	1	2.04448	28.6089	0	-1.09231	-0.127379	0.978637	0.978637	1	0	0
hsa-let-7b-3p	0	-1.37759	-0.462149	0.958528	0.958528	1	0	0	0	-1.13816	-0.186706	0.986659	0.988233	1	0	0	0	-1.1903	-0.251328	0.97985	0.97985	1	0	0	5	1.70313	0.768187	0.419848	0.613173	1	8.17793	14.3044	0	-1.09231	-0.127379	0.978637	0.978637	1	0	0
hsa-miR-211-5p	0	-1.37759	-0.462149	0.958528	0.958528	1	0	0	0	-1.13816	-0.186706	0.986659	0.988233	1	0	0	0	-1.1903	-0.251328	0.97985	0.97985	1	0	0	1	-3.60752	-1.85101	0.549008	0.680106	1	2.04448	0	0	-1.09231	-0.127379	0.978637	0.978637	1	0	0
hsa-miR-376a-3p	0	-1.37759	-0.462149	0.958528	0.958528	1	0	0	0	-1.13816	-0.186706	0.986659	0.988233	1	0	0	0	-1.1903	-0.251328	0.97985	0.97985	1	0	0	1	1.33448	0.416283	0.817425	0.924285	1	2.04448	2.86089	0	-1.09231	-0.127379	0.978637	0.978637	1	0	0
hsa-miR-3938	0	-1.37759	-0.462149	0.958528	0.958528	1	0	0	0	-1.13816	-0.186706	0.986659	0.988233	1	0	0	0	-1.1903	-0.251328	0.97985	0.97985	1	0	0	3	-9.05901	-3.17935	0.278155	0.527738	1	6.13345	0	0	-1.09231	-0.127379	0.978637	0.978637	1	0	0
hsa-miR-6823-5p	0	-1.37759	-0.462149	0.958528	0.958528	1	0	0	0	-1.13816	-0.186706	0.986659	0.988233	1	0	0	0	-1.1903	-0.251328	0.97985	0.97985	1	0	0	6	27.0873	4.75954	0.0678921	0.302385	1	0	17.1653	0	-1.09231	-0.127379	0.978637	0.978637	1	0	0
hsa-miR-4724-5p	0	-1.37759	-0.462149	0.958528	0.958528	1	0	0	0	-1.13816	-0.186706	0.986659	0.988233	1	0	0	0	-1.1903	-0.251328	0.97985	0.97985	1	0	0	1	5.45961	2.4488	0.389932	0.580277	1	0	2.86089	0	-1.09231	-0.127379	0.978637	0.978637	1	0	0
hsa-miR-338-5p	0	-1.37759	-0.462149	0.958528	0.958528	1	0	0	0	-1.13816	-0.186706	0.986659	0.988233	1	0	0	0	-1.1903	-0.251328	0.97985	0.97985	1	0	0	3	-9.05901	-3.17935	0.278155	0.527738	1	6.13345	0	0	-1.09231	-0.127379	0.978637	0.978637	1	0	0
hsa-miR-93-3p	0	-1.37759	-0.462149	0.958528	0.958528	1	0	0	0	-1.13816	-0.186706	0.986659	0.988233	1	0	0	0	-1.1903	-0.251328	0.97985	0.97985	1	0	0	18	-1.276	-0.351631	0.550149	0.680106	1	36.8007	28.6089	0	-1.09231	-0.127379	0.978637	0.978637	1	0	0
hsa-miR-3691-5p	0	-1.37759	-0.462149	0.958528	0.958528	1	0	0	0	-1.13816	-0.186706	0.986659	0.988233	1	0	0	0	-1.1903	-0.251328	0.97985	0.97985	1	0	0	12	-33.5907	-5.06999	0.0755185	0.329345	1	24.5338	0	0	-1.09231	-0.127379	0.978637	0.978637	1	0	0
hsa-miR-5193	0	-1.37759	-0.462149	0.958528	0.958528	1	0	0	0	-1.13816	-0.186706	0.986659	0.988233	1	0	0	0	-1.1903	-0.251328	0.97985	0.97985	1	0	0	7	31.4128	4.97328	0.0555988	0.283871	1	0	20.0262	0	-1.09231	-0.127379	0.978637	0.978637	1	0	0
hsa-miR-1270	0	-1.37759	-0.462149	0.958528	0.958528	1	0	0	0	-1.13816	-0.186706	0.986659	0.988233	1	0	0	0	-1.1903	-0.251328	0.97985	0.97985	1	0	0	2	-6.33326	-2.66295	0.371101	0.580277	1	4.08896	0	0	-1.09231	-0.127379	0.978637	0.978637	1	0	0
hsa-miR-6769b-3p	0	-1.37759	-0.462149	0.958528	0.958528	1	0	0	0	-1.13816	-0.186706	0.986659	0.988233	1	0	0	0	-1.1903	-0.251328	0.97985	0.97985	1	0	0	2	-6.33326	-2.66295	0.371101	0.580277	1	4.08896	0	0	-1.09231	-0.127379	0.978637	0.978637	1	0	0
hsa-miR-6736-5p	0	-1.37759	-0.462149	0.958528	0.958528	1	0	0	0	-1.13816	-0.186706	0.986659	0.988233	1	0	0	0	-1.1903	-0.251328	0.97985	0.97985	1	0	0	2	-6.33326	-2.66295	0.371101	0.580277	1	4.08896	0	0	-1.09231	-0.127379	0.978637	0.978637	1	0	0
hsa-miR-548ar-3p	0	-1.37759	-0.462149	0.958528	0.958528	1	0	0	0	-1.13816	-0.186706	0.986659	0.988233	1	0	0	0	-1.1903	-0.251328	0.97985	0.97985	1	0	0	2	-6.33326	-2.66295	0.371101	0.580277	1	4.08896	0	0	-1.09231	-0.127379	0.978637	0.978637	1	0	0
hsa-miR-6514-5p	0	-1.37759	-0.462149	0.958528	0.958528	1	0	0	0	-1.13816	-0.186706	0.986659	0.988233	1	0	0	0	-1.1903	-0.251328	0.97985	0.97985	1	0	0	2	-6.33326	-2.66295	0.371101	0.580277	1	4.08896	0	0	-1.09231	-0.127379	0.978637	0.978637	1	0	0
hsa-miR-545-5p	0	-1.37759	-0.462149	0.958528	0.958528	1	0	0	0	-1.13816	-0.186706	0.986659	0.988233	1	0	0	0	-1.1903	-0.251328	0.97985	0.97985	1	0	0	2	-6.33326	-2.66295	0.371101	0.580277	1	4.08896	0	0	-1.09231	-0.127379	0.978637	0.978637	1	0	0
hsa-miR-6793-3p	0	-1.37759	-0.462149	0.958528	0.958528	1	0	0	0	-1.13816	-0.186706	0.986659	0.988233	1	0	0	0	-1.1903	-0.251328	0.97985	0.97985	1	0	0	2	-6.33326	-2.66295	0.371101	0.580277	1	4.08896	0	0	-1.09231	-0.127379	0.978637	0.978637	1	0	0
hsa-miR-4522	0	-1.37759	-0.462149	0.958528	0.958528	1	0	0	0	-1.13816	-0.186706	0.986659	0.988233	1	0	0	0	-1.1903	-0.251328	0.97985	0.97985	1	0	0	2	-6.33326	-2.66295	0.371101	0.580277	1	4.08896	0	0	-1.09231	-0.127379	0.978637	0.978637	1	0	0
hsa-miR-610	0	-1.37759	-0.462149	0.958528	0.958528	1	0	0	0	-1.13816	-0.186706	0.986659	0.988233	1	0	0	0	-1.1903	-0.251328	0.97985	0.97985	1	0	0	2	-6.33326	-2.66295	0.371101	0.580277	1	4.08896	0	0	-1.09231	-0.127379	0.978637	0.978637	1	0	0
hsa-miR-101-5p	0	-1.37759	-0.462149	0.958528	0.958528	1	0	0	0	-1.13816	-0.186706	0.986659	0.988233	1	0	0	0	-1.1903	-0.251328	0.97985	0.97985	1	0	0	0	1.13407	0.181505	0.961854	0.964927	1	0	0	9	-67.6845	-6.08075	0.0398812	0.191186	1	37.7038	0
hsa-miR-6877-5p	0	-1.37759	-0.462149	0.958528	0.958528	1	0	0	0	-1.13816	-0.186706	0.986659	0.988233	1	0	0	0	-1.1903	-0.251328	0.97985	0.97985	1	0	0	0	1.13407	0.181505	0.961854	0.964927	1	0	0	6	23.3439	4.54497	0.232035	0.57596	1	0	13.8709
hsa-miR-6785-5p	0	-1.37759	-0.462149	0.958528	0.958528	1	0	0	0	-1.13816	-0.186706	0.986659	0.988233	1	0	0	0	-1.1903	-0.251328	0.97985	0.97985	1	0	0	3	-9.05901	-3.17935	0.278155	0.527738	1	6.13345	0	0	-1.09231	-0.127379	0.978637	0.978637	1	0	0
hsa-miR-329-5p	0	-1.37759	-0.462149	0.958528	0.958528	1	0	0	0	-1.13816	-0.186706	0.986659	0.988233	1	0	0	0	-1.1903	-0.251328	0.97985	0.97985	1	0	0	5	-14.5105	-3.85902	0.181973	0.457569	1	10.2224	0	0	-1.09231	-0.127379	0.978637	0.978637	1	0	0
hsa-miR-380-3p	0	-1.37759	-0.462149	0.958528	0.958528	1	0	0	0	-1.13816	-0.186706	0.986659	0.988233	1	0	0	0	-1.1903	-0.251328	0.97985	0.97985	1	0	0	7	31.4128	4.97328	0.0555988	0.283871	1	0	20.0262	0	-1.09231	-0.127379	0.978637	0.978637	1	0	0
hsa-miR-5189-3p	0	-1.37759	-0.462149	0.958528	0.958528	1	0	0	0	-1.13816	-0.186706	0.986659	0.988233	1	0	0	0	-1.1903	-0.251328	0.97985	0.97985	1	0	0	6	27.0873	4.75954	0.0678921	0.302385	1	0	17.1653	0	-1.09231	-0.127379	0.978637	0.978637	1	0	0
hsa-miR-98-3p	0	-1.37759	-0.462149	0.958528	0.958528	1	0	0	0	-1.13816	-0.186706	0.986659	0.988233	1	0	0	0	-1.1903	-0.251328	0.97985	0.97985	1	0	0	2	1.36239	0.446139	0.74262	0.864794	1	4.08896	5.72177	0	-1.09231	-0.127379	0.978637	0.978637	1	0	0
hsa-miR-1294	0	-1.37759	-0.462149	0.958528	0.958528	1	0	0	0	-1.13816	-0.186706	0.986659	0.988233	1	0	0	0	-1.1903	-0.251328	0.97985	0.97985	1	0	0	2	-6.33326	-2.66295	0.371101	0.580277	1	4.08896	0	0	-1.09231	-0.127379	0.978637	0.978637	1	0	0
hsa-miR-3174	0	-1.37759	-0.462149	0.958528	0.958528	1	0	0	0	-1.13816	-0.186706	0.986659	0.988233	1	0	0	0	-1.1903	-0.251328	0.97985	0.97985	1	0	0	4	-11.7847	-3.55885	0.220847	0.496047	1	8.17793	0	0	-1.09231	-0.127379	0.978637	0.978637	1	0	0
hsa-miR-7855-5p	0	-1.37759	-0.462149	0.958528	0.958528	1	0	0	0	-1.13816	-0.186706	0.986659	0.988233	1	0	0	0	-1.1903	-0.251328	0.97985	0.97985	1	0	0	3	-9.05901	-3.17935	0.278155	0.527738	1	6.13345	0	0	-1.09231	-0.127379	0.978637	0.978637	1	0	0
hsa-miR-214-3p	0	-1.37759	-0.462149	0.958528	0.958528	1	0	0	0	-1.13816	-0.186706	0.986659	0.988233	1	0	0	0	-1.1903	-0.251328	0.97985	0.97985	1	0	0	6	-17.2362	-4.10737	0.153902	0.422056	1	12.2669	0	0	-1.09231	-0.127379	0.978637	0.978637	1	0	0
hsa-miR-659-5p	0	-1.37759	-0.462149	0.958528	0.958528	1	0	0	0	-1.13816	-0.186706	0.986659	0.988233	1	0	0	0	-1.1903	-0.251328	0.97985	0.97985	1	0	0	1	5.45961	2.4488	0.389932	0.580277	1	0	2.86089	0	-1.09231	-0.127379	0.978637	0.978637	1	0	0
hsa-miR-6842-5p	0	-1.37759	-0.462149	0.958528	0.958528	1	0	0	0	-1.13816	-0.186706	0.986659	0.988233	1	0	0	0	-1.1903	-0.251328	0.97985	0.97985	1	0	0	4	2.56688	1.36002	0.252742	0.527738	1	4.08896	11.4435	0	-1.09231	-0.127379	0.978637	0.978637	1	0	0
hsa-miR-424-5p	0	-1.37759	-0.462149	0.958528	0.958528	1	0	0	0	-1.13816	-0.186706	0.986659	0.988233	1	0	0	0	-1.1903	-0.251328	0.97985	0.97985	1	0	0	6	-17.2362	-4.10737	0.153902	0.422056	1	12.2669	0	0	-1.09231	-0.127379	0.978637	0.978637	1	0	0
hsa-miR-3150b-3p	0	-1.37759	-0.462149	0.958528	0.958528	1	0	0	0	-1.13816	-0.186706	0.986659	0.988233	1	0	0	0	-1.1903	-0.251328	0.97985	0.97985	1	0	0	4	-11.7847	-3.55885	0.220847	0.496047	1	8.17793	0	0	-1.09231	-0.127379	0.978637	0.978637	1	0	0
hsa-miR-6751-5p	0	-1.37759	-0.462149	0.958528	0.958528	1	0	0	0	-1.13816	-0.186706	0.986659	0.988233	1	0	0	0	-1.1903	-0.251328	0.97985	0.97985	1	0	0	2	-6.33326	-2.66295	0.371101	0.580277	1	4.08896	0	0	-1.09231	-0.127379	0.978637	0.978637	1	0	0
hsa-miR-331-5p	0	-1.37759	-0.462149	0.958528	0.958528	1	0	0	0	-1.13816	-0.186706	0.986659	0.988233	1	0	0	0	-1.1903	-0.251328	0.97985	0.97985	1	0	0	1	1.33448	0.416283	0.817425	0.924285	1	2.04448	2.86089	0	-1.09231	-0.127379	0.978637	0.978637	1	0	0
hsa-miR-6866-5p	0	-1.37759	-0.462149	0.958528	0.958528	1	0	0	0	-1.13816	-0.186706	0.986659	0.988233	1	0	0	0	-1.1903	-0.251328	0.97985	0.97985	1	0	0	0	1.13407	0.181505	0.961854	0.964927	1	0	0	6	23.3439	4.54497	0.232035	0.57596	1	0	13.8709
hsa-miR-6791-3p	0	-1.37759	-0.462149	0.958528	0.958528	1	0	0	0	-1.13816	-0.186706	0.986659	0.988233	1	0	0	0	-1.1903	-0.251328	0.97985	0.97985	1	0	0	4	18.4362	4.20447	0.1108	0.380226	1	0	11.4435	0	-1.09231	-0.127379	0.978637	0.978637	1	0	0
hsa-miR-3200-5p	0	-1.37759	-0.462149	0.958528	0.958528	1	0	0	0	-1.13816	-0.186706	0.986659	0.988233	1	0	0	0	-1.1903	-0.251328	0.97985	0.97985	1	0	0	4	18.4362	4.20447	0.1108	0.380226	1	0	11.4435	0	-1.09231	-0.127379	0.978637	0.978637	1	0	0
hsa-miR-1250-5p	0	-1.37759	-0.462149	0.958528	0.958528	1	0	0	0	-1.13816	-0.186706	0.986659	0.988233	1	0	0	0	-1.1903	-0.251328	0.97985	0.97985	1	0	0	2	9.78514	3.29059	0.225907	0.496047	1	0	5.72177	0	-1.09231	-0.127379	0.978637	0.978637	1	0	0
hsa-miR-541-3p	0	-1.37759	-0.462149	0.958528	0.958528	1	0	0	0	-1.13816	-0.186706	0.986659	0.988233	1	0	0	0	-1.1903	-0.251328	0.97985	0.97985	1	0	0	2	-6.33326	-2.66295	0.371101	0.580277	1	4.08896	0	0	-1.09231	-0.127379	0.978637	0.978637	1	0	0
hsa-miR-3928-3p	0	-1.37759	-0.462149	0.958528	0.958528	1	0	0	0	-1.13816	-0.186706	0.986659	0.988233	1	0	0	0	-1.1903	-0.251328	0.97985	0.97985	1	0	0	3	-9.05901	-3.17935	0.278155	0.527738	1	6.13345	0	0	-1.09231	-0.127379	0.978637	0.978637	1	0	0
hsa-miR-548q	0	-1.37759	-0.462149	0.958528	0.958528	1	0	0	0	-1.13816	-0.186706	0.986659	0.988233	1	0	0	0	-1.1903	-0.251328	0.97985	0.97985	1	0	0	4	18.4362	4.20447	0.1108	0.380226	1	0	11.4435	0	-1.09231	-0.127379	0.978637	0.978637	1	0	0
hsa-miR-1537-5p	0	-1.37759	-0.462149	0.958528	0.958528	1	0	0	0	-1.13816	-0.186706	0.986659	0.988233	1	0	0	0	-1.1903	-0.251328	0.97985	0.97985	1	0	0	3	-9.05901	-3.17935	0.278155	0.527738	1	6.13345	0	0	-1.09231	-0.127379	0.978637	0.978637	1	0	0
hsa-miR-3620-5p	0	-1.37759	-0.462149	0.958528	0.958528	1	0	0	0	-1.13816	-0.186706	0.986659	0.988233	1	0	0	0	-1.1903	-0.251328	0.97985	0.97985	1	0	0	0	1.13407	0.181505	0.961854	0.964927	1	0	0	4	-30.6888	-4.93964	0.100219	0.36171	1	16.7573	0
hsa-let-7g-3p	0	-1.37759	-0.462149	0.958528	0.958528	1	0	0	0	-1.13816	-0.186706	0.986659	0.988233	1	0	0	0	-1.1903	-0.251328	0.97985	0.97985	1	0	0	1	1.33448	0.416283	0.817425	0.924285	1	2.04448	2.86089	0	-1.09231	-0.127379	0.978637	0.978637	1	0	0
hsa-miR-4665-5p	0	-1.37759	-0.462149	0.958528	0.958528	1	0	0	0	-1.13816	-0.186706	0.986659	0.988233	1	0	0	0	-1.1903	-0.251328	0.97985	0.97985	1	0	0	9	40.0639	5.32423	0.0395228	0.258545	1	0	25.748	0	-1.09231	-0.127379	0.978637	0.978637	1	0	0
hsa-miR-299-3p	0	-1.37759	-0.462149	0.958528	0.958528	1	0	0	0	-1.13816	-0.186706	0.986659	0.988233	1	0	0	0	-1.1903	-0.251328	0.97985	0.97985	1	0	0	0	1.13407	0.181505	0.961854	0.964927	1	0	0	3	12.1297	3.60047	0.34884	0.768672	1	0	6.93547
hsa-miR-548ab	0	-1.37759	-0.462149	0.958528	0.958528	1	0	0	0	-1.13816	-0.186706	0.986659	0.988233	1	0	0	0	-1.1903	-0.251328	0.97985	0.97985	1	0	0	2	-6.33326	-2.66295	0.371101	0.580277	1	4.08896	0	0	-1.09231	-0.127379	0.978637	0.978637	1	0	0
hsa-miR-1297	0	-1.37759	-0.462149	0.958528	0.958528	1	0	0	0	-1.13816	-0.186706	0.986659	0.988233	1	0	0	0	-1.1903	-0.251328	0.97985	0.97985	1	0	0	0	1.13407	0.181505	0.961854	0.964927	1	0	0	1	4.65356	2.21834	0.576796	0.978637	1	0	2.31182
hsa-miR-3188	0	-1.37759	-0.462149	0.958528	0.958528	1	0	0	0	-1.13816	-0.186706	0.986659	0.988233	1	0	0	0	-1.1903	-0.251328	0.97985	0.97985	1	0	0	1	5.45961	2.4488	0.389932	0.580277	1	0	2.86089	0	-1.09231	-0.127379	0.978637	0.978637	1	0	0
hsa-miR-378d	0	-1.37759	-0.462149	0.958528	0.958528	1	0	0	0	-1.13816	-0.186706	0.986659	0.988233	1	0	0	0	-1.1903	-0.251328	0.97985	0.97985	1	0	0	0	1.13407	0.181505	0.961854	0.964927	1	0	0	1	-8.49144	-3.08601	0.337251	0.756407	1	4.18932	0
hsa-miR-6780a-5p	0	-1.37759	-0.462149	0.958528	0.958528	1	0	0	0	-1.13816	-0.186706	0.986659	0.988233	1	0	0	0	-1.1903	-0.251328	0.97985	0.97985	1	0	0	4	1.79454	0.843614	0.430364	0.624177	1	6.13345	11.4435	0	-1.09231	-0.127379	0.978637	0.978637	1	0	0
hsa-miR-6775-3p	0	-1.37759	-0.462149	0.958528	0.958528	1	0	0	0	-1.13816	-0.186706	0.986659	0.988233	1	0	0	0	-1.1903	-0.251328	0.97985	0.97985	1	0	0	3	-9.05901	-3.17935	0.278155	0.527738	1	6.13345	0	0	-1.09231	-0.127379	0.978637	0.978637	1	0	0
hsa-miR-17-3p	0	-1.37759	-0.462149	0.958528	0.958528	1	0	0	0	-1.13816	-0.186706	0.986659	0.988233	1	0	0	0	-1.1903	-0.251328	0.97985	0.97985	1	0	0	6	-1.99762	-0.998284	0.377412	0.580277	1	12.2669	5.72177	0	-1.09231	-0.127379	0.978637	0.978637	1	0	0
hsa-miR-7705	0	-1.37759	-0.462149	0.958528	0.958528	1	0	0	0	-1.13816	-0.186706	0.986659	0.988233	1	0	0	0	-1.1903	-0.251328	0.97985	0.97985	1	0	0	3	-9.05901	-3.17935	0.278155	0.527738	1	6.13345	0	0	-1.09231	-0.127379	0.978637	0.978637	1	0	0
hsa-miR-4800-3p	0	-1.37759	-0.462149	0.958528	0.958528	1	0	0	0	-1.13816	-0.186706	0.986659	0.988233	1	0	0	0	-1.1903	-0.251328	0.97985	0.97985	1	0	0	2	-6.33326	-2.66295	0.371101	0.580277	1	4.08896	0	0	-1.09231	-0.127379	0.978637	0.978637	1	0	0
hsa-miR-3918	0	-1.37759	-0.462149	0.958528	0.958528	1	0	0	0	-1.13816	-0.186706	0.986659	0.988233	1	0	0	0	-1.1903	-0.251328	0.97985	0.97985	1	0	0	0	1.13407	0.181505	0.961854	0.964927	1	0	0	4	-30.6888	-4.93964	0.100219	0.36171	1	16.7573	0
hsa-miR-10401-3p	0	-1.37759	-0.462149	0.958528	0.958528	1	0	0	0	-1.13816	-0.186706	0.986659	0.988233	1	0	0	0	-1.1903	-0.251328	0.97985	0.97985	1	0	0	4	-11.7847	-3.55885	0.220847	0.496047	1	8.17793	0	0	-1.09231	-0.127379	0.978637	0.978637	1	0	0
hsa-miR-10b-3p	0	-1.37759	-0.462149	0.958528	0.958528	1	0	0	0	-1.13816	-0.186706	0.986659	0.988233	1	0	0	0	-1.1903	-0.251328	0.97985	0.97985	1	0	0	3	14.1107	3.81872	0.15187	0.422056	1	0	8.58266	0	-1.09231	-0.127379	0.978637	0.978637	1	0	0
hsa-miR-548o-3p	0	-1.37759	-0.462149	0.958528	0.958528	1	0	0	0	-1.13816	-0.186706	0.986659	0.988233	1	0	0	0	-1.1903	-0.251328	0.97985	0.97985	1	0	0	6	-3.5803	-1.84008	0.194109	0.478041	1	12.2669	2.86089	0	-1.09231	-0.127379	0.978637	0.978637	1	0	0
hsa-miR-218-5p	0	-1.37759	-0.462149	0.958528	0.958528	1	0	0	0	-1.13816	-0.186706	0.986659	0.988233	1	0	0	0	-1.1903	-0.251328	0.97985	0.97985	1	0	0	4	18.4362	4.20447	0.1108	0.380226	1	0	11.4435	0	-1.09231	-0.127379	0.978637	0.978637	1	0	0
hsa-miR-6894-5p	0	-1.37759	-0.462149	0.958528	0.958528	1	0	0	0	-1.13816	-0.186706	0.986659	0.988233	1	0	0	0	-1.1903	-0.251328	0.97985	0.97985	1	0	0	2	9.78514	3.29059	0.225907	0.496047	1	0	5.72177	9	34.5581	5.11095	0.177332	0.488441	1	0	20.8064
hsa-miR-299-5p	0	-1.37759	-0.462149	0.958528	0.958528	1	0	0	0	-1.13816	-0.186706	0.986659	0.988233	1	0	0	0	-1.1903	-0.251328	0.97985	0.97985	1	0	0	1	-3.60752	-1.85101	0.549008	0.680106	1	2.04448	0	0	-1.09231	-0.127379	0.978637	0.978637	1	0	0
hsa-miR-942-5p	0	-1.37759	-0.462149	0.958528	0.958528	1	0	0	0	-1.13816	-0.186706	0.986659	0.988233	1	0	0	0	-1.1903	-0.251328	0.97985	0.97985	1	0	0	8	2.67409	1.41905	0.104304	0.380226	1	8.17793	22.8871	0	-1.09231	-0.127379	0.978637	0.978637	1	0	0
hsa-miR-6859-5p	0	-1.37759	-0.462149	0.958528	0.958528	1	0	0	0	-1.13816	-0.186706	0.986659	0.988233	1	0	0	0	-1.1903	-0.251328	0.97985	0.97985	1	0	0	3	1.3735	0.457858	0.687337	0.81443	1	6.13345	8.58266	0	-1.09231	-0.127379	0.978637	0.978637	1	0	0
hsa-miR-409-5p	0	-1.37759	-0.462149	0.958528	0.958528	1	0	0	0	-1.13816	-0.186706	0.986659	0.988233	1	0	0	0	-1.1903	-0.251328	0.97985	0.97985	1	0	0	14	-39.0422	-5.28696	0.0634459	0.295141	1	28.6227	0	14	53.2485	5.73467	0.129058	0.419941	1	0	32.3655
hsa-miR-329-3p	0	-1.37759	-0.462149	0.958528	0.958528	1	0	0	0	-1.13816	-0.186706	0.986659	0.988233	1	0	0	0	-1.1903	-0.251328	0.97985	0.97985	1	0	0	2	-6.33326	-2.66295	0.371101	0.580277	1	4.08896	0	0	-1.09231	-0.127379	0.978637	0.978637	1	0	0
hsa-miR-758-3p	0	-1.37759	-0.462149	0.958528	0.958528	1	0	0	0	-1.13816	-0.186706	0.986659	0.988233	1	0	0	0	-1.1903	-0.251328	0.97985	0.97985	1	0	0	14	61.6916	5.947	0.0207133	0.191293	1	0	40.0524	0	-1.09231	-0.127379	0.978637	0.978637	1	0	0
hsa-miR-7703	0	-1.37759	-0.462149	0.958528	0.958528	1	0	0	0	-1.13816	-0.186706	0.986659	0.988233	1	0	0	0	-1.1903	-0.251328	0.97985	0.97985	1	0	0	0	1.13407	0.181505	0.961854	0.964927	1	0	0	9	34.5581	5.11095	0.177332	0.488441	1	0	20.8064
hsa-miR-887-3p	0	-1.37759	-0.462149	0.958528	0.958528	1	0	0	0	-1.13816	-0.186706	0.986659	0.988233	1	0	0	0	-1.1903	-0.251328	0.97985	0.97985	1	0	0	4	18.4362	4.20447	0.1108	0.380226	1	0	11.4435	0	-1.09231	-0.127379	0.978637	0.978637	1	0	0
hsa-miR-3200-3p	0	-1.37759	-0.462149	0.958528	0.958528	1	0	0	0	-1.13816	-0.186706	0.986659	0.988233	1	0	0	0	-1.1903	-0.251328	0.97985	0.97985	1	0	0	3	-9.05901	-3.17935	0.278155	0.527738	1	6.13345	0	0	-1.09231	-0.127379	0.978637	0.978637	1	0	0
hsa-miR-6750-5p	0	-1.37759	-0.462149	0.958528	0.958528	1	0	0	0	-1.13816	-0.186706	0.986659	0.988233	1	0	0	0	-1.1903	-0.251328	0.97985	0.97985	1	0	0	7	31.4128	4.97328	0.0555988	0.283871	1	0	20.0262	0	-1.09231	-0.127379	0.978637	0.978637	1	0	0
hsa-miR-4784	0	-1.37759	-0.462149	0.958528	0.958528	1	0	0	0	-1.13816	-0.186706	0.986659	0.988233	1	0	0	0	-1.1903	-0.251328	0.97985	0.97985	1	0	0	1	-3.60752	-1.85101	0.549008	0.680106	1	2.04448	0	0	-1.09231	-0.127379	0.978637	0.978637	1	0	0
hsa-miR-3176	0	-1.37759	-0.462149	0.958528	0.958528	1	0	0	0	-1.13816	-0.186706	0.986659	0.988233	1	0	0	0	-1.1903	-0.251328	0.97985	0.97985	1	0	0	1	5.45961	2.4488	0.389932	0.580277	1	0	2.86089	0	-1.09231	-0.127379	0.978637	0.978637	1	0	0
hsa-miR-548h-5p	0	-1.37759	-0.462149	0.958528	0.958528	1	0	0	0	-1.13816	-0.186706	0.986659	0.988233	1	0	0	0	-1.1903	-0.251328	0.97985	0.97985	1	0	0	6	2.63662	1.39869	0.15949	0.428033	1	6.13345	17.1653	3	12.1297	3.60047	0.34884	0.768672	1	0	6.93547
hsa-miR-3682-3p	0	-1.37759	-0.462149	0.958528	0.958528	1	0	0	0	-1.13816	-0.186706	0.986659	0.988233	1	0	0	0	-1.1903	-0.251328	0.97985	0.97985	1	0	0	3	-9.05901	-3.17935	0.278155	0.527738	1	6.13345	0	0	-1.09231	-0.127379	0.978637	0.978637	1	0	0
hsa-miR-196a-1-3p	0	-1.37759	-0.462149	0.958528	0.958528	1	0	0	0	-1.13816	-0.186706	0.986659	0.988233	1	0	0	0	-1.1903	-0.251328	0.97985	0.97985	1	0	0	4	18.4362	4.20447	0.1108	0.380226	1	0	11.4435	0	-1.09231	-0.127379	0.978637	0.978637	1	0	0
hsa-miR-548ax	0	-1.37759	-0.462149	0.958528	0.958528	1	0	0	0	-1.13816	-0.186706	0.986659	0.988233	1	0	0	0	-1.1903	-0.251328	0.97985	0.97985	1	0	0	6	-17.2362	-4.10737	0.153902	0.422056	1	12.2669	0	0	-1.09231	-0.127379	0.978637	0.978637	1	0	0
hsa-miR-4525	0	-1.37759	-0.462149	0.958528	0.958528	1	0	0	0	-1.13816	-0.186706	0.986659	0.988233	1	0	0	0	-1.1903	-0.251328	0.97985	0.97985	1	0	0	3	-9.05901	-3.17935	0.278155	0.527738	1	6.13345	0	0	-1.09231	-0.127379	0.978637	0.978637	1	0	0
hsa-miR-766-5p	0	-1.37759	-0.462149	0.958528	0.958528	1	0	0	0	-1.13816	-0.186706	0.986659	0.988233	1	0	0	0	-1.1903	-0.251328	0.97985	0.97985	1	0	0	12	-1.06591	-0.0920913	0.890892	0.964927	1	24.5338	22.8871	0	-1.09231	-0.127379	0.978637	0.978637	1	0	0
hsa-miR-877-3p	0	-1.37759	-0.462149	0.958528	0.958528	1	0	0	0	-1.13816	-0.186706	0.986659	0.988233	1	0	0	0	-1.1903	-0.251328	0.97985	0.97985	1	0	0	0	1.13407	0.181505	0.961854	0.964927	1	0	0	9	34.5581	5.11095	0.177332	0.488441	1	0	20.8064
hsa-miR-651-5p	0	-1.37759	-0.462149	0.958528	0.958528	1	0	0	0	-1.13816	-0.186706	0.986659	0.988233	1	0	0	0	-1.1903	-0.251328	0.97985	0.97985	1	0	0	5	-14.5105	-3.85902	0.181973	0.457569	1	10.2224	0	0	-1.09231	-0.127379	0.978637	0.978637	1	0	0
hsa-miR-196a-5p	0	-1.37759	-0.462149	0.958528	0.958528	1	0	0	0	-1.13816	-0.186706	0.986659	0.988233	1	0	0	0	-1.1903	-0.251328	0.97985	0.97985	1	0	0	9	2.43463	1.2837	0.110115	0.380226	1	10.2224	25.748	0	-1.09231	-0.127379	0.978637	0.978637	1	0	0
hsa-miR-2277-5p	0	-1.37759	-0.462149	0.958528	0.958528	1	0	0	0	-1.13816	-0.186706	0.986659	0.988233	1	0	0	0	-1.1903	-0.251328	0.97985	0.97985	1	0	0	2	-6.33326	-2.66295	0.371101	0.580277	1	4.08896	0	0	-1.09231	-0.127379	0.978637	0.978637	1	0	0
hsa-miR-23b-5p	0	-1.37759	-0.462149	0.958528	0.958528	1	0	0	0	-1.13816	-0.186706	0.986659	0.988233	1	0	0	0	-1.1903	-0.251328	0.97985	0.97985	1	0	0	4	-11.7847	-3.55885	0.220847	0.496047	1	8.17793	0	0	-1.09231	-0.127379	0.978637	0.978637	1	0	0
hsa-miR-4783-3p	0	-1.37759	-0.462149	0.958528	0.958528	1	0	0	0	-1.13816	-0.186706	0.986659	0.988233	1	0	0	0	-1.1903	-0.251328	0.97985	0.97985	1	0	0	4	18.4362	4.20447	0.1108	0.380226	1	0	11.4435	0	-1.09231	-0.127379	0.978637	0.978637	1	0	0
hsa-miR-15b-3p	0	-1.37759	-0.462149	0.958528	0.958528	1	0	0	0	-1.13816	-0.186706	0.986659	0.988233	1	0	0	0	-1.1903	-0.251328	0.97985	0.97985	1	0	0	4	-11.7847	-3.55885	0.220847	0.496047	1	8.17793	0	12	1.09916	0.136398	0.852536	0.978637	1	25.1359	27.7419
hsa-miR-5004-5p	0	-1.37759	-0.462149	0.958528	0.958528	1	0	0	0	-1.13816	-0.186706	0.986659	0.988233	1	0	0	0	-1.1903	-0.251328	0.97985	0.97985	1	0	0	1	5.45961	2.4488	0.389932	0.580277	1	0	2.86089	0	-1.09231	-0.127379	0.978637	0.978637	1	0	0
hsa-miR-1306-5p	0	-1.37759	-0.462149	0.958528	0.958528	1	0	0	0	-1.13816	-0.186706	0.986659	0.988233	1	0	0	0	-1.1903	-0.251328	0.97985	0.97985	1	0	0	1	5.45961	2.4488	0.389932	0.580277	1	0	2.86089	0	-1.09231	-0.127379	0.978637	0.978637	1	0	0
hsa-miR-376c-3p	0	-1.37759	-0.462149	0.958528	0.958528	1	0	0	0	-1.13816	-0.186706	0.986659	0.988233	1	0	0	0	-1.1903	-0.251328	0.97985	0.97985	1	0	0	6	-17.2362	-4.10737	0.153902	0.422056	1	12.2669	0	0	-1.09231	-0.127379	0.978637	0.978637	1	0	0
hsa-miR-6810-5p	0	-1.37759	-0.462149	0.958528	0.958528	1	0	0	0	-1.13816	-0.186706	0.986659	0.988233	1	0	0	0	-1.1903	-0.251328	0.97985	0.97985	1	0	0	7	1.19653	0.258858	0.74749	0.867696	1	14.3114	17.1653	0	-1.09231	-0.127379	0.978637	0.978637	1	0	0
hsa-miR-6883-3p	0	-1.37759	-0.462149	0.958528	0.958528	1	0	0	0	-1.13816	-0.186706	0.986659	0.988233	1	0	0	0	-1.1903	-0.251328	0.97985	0.97985	1	0	0	5	-14.5105	-3.85902	0.181973	0.457569	1	10.2224	0	0	-1.09231	-0.127379	0.978637	0.978637	1	0	0
hsa-miR-6511a-3p	0	-1.37759	-0.462149	0.958528	0.958528	1	0	0	0	-1.13816	-0.186706	0.986659	0.988233	1	0	0	0	-1.1903	-0.251328	0.97985	0.97985	1	0	0	6	-1.99762	-0.998284	0.377412	0.580277	1	12.2669	5.72177	0	-1.09231	-0.127379	0.978637	0.978637	1	0	0
hsa-miR-380-5p	0	-1.37759	-0.462149	0.958528	0.958528	1	0	0	0	-1.13816	-0.186706	0.986659	0.988233	1	0	0	0	-1.1903	-0.251328	0.97985	0.97985	1	0	0	3	14.1107	3.81872	0.15187	0.422056	1	0	8.58266	0	-1.09231	-0.127379	0.978637	0.978637	1	0	0
hsa-miR-4504	0	-1.37759	-0.462149	0.958528	0.958528	1	0	0	0	-1.13816	-0.186706	0.986659	0.988233	1	0	0	0	-1.1903	-0.251328	0.97985	0.97985	1	0	0	3	14.1107	3.81872	0.15187	0.422056	1	0	8.58266	0	-1.09231	-0.127379	0.978637	0.978637	1	0	0
hsa-miR-1303	0	-1.37759	-0.462149	0.958528	0.958528	1	0	0	0	-1.13816	-0.186706	0.986659	0.988233	1	0	0	0	-1.1903	-0.251328	0.97985	0.97985	1	0	0	4	18.4362	4.20447	0.1108	0.380226	1	0	11.4435	0	-1.09231	-0.127379	0.978637	0.978637	1	0	0
hsa-miR-628-5p	0	-1.37759	-0.462149	0.958528	0.958528	1	0	0	0	-1.13816	-0.186706	0.986659	0.988233	1	0	0	0	-1.1903	-0.251328	0.97985	0.97985	1	0	0	1	-3.60752	-1.85101	0.549008	0.680106	1	2.04448	0	6	23.3439	4.54497	0.232035	0.57596	1	0	13.8709
hsa-miR-133a-3p	0	-1.37759	-0.462149	0.958528	0.958528	1	0	0	0	-1.13816	-0.186706	0.986659	0.988233	1	0	0	0	-1.1903	-0.251328	0.97985	0.97985	1	0	0	16	-3.57592	-1.83832	0.0392836	0.258545	1	32.7117	8.58266	0	-1.09231	-0.127379	0.978637	0.978637	1	0	0
hsa-miR-5010-3p	0	-1.37759	-0.462149	0.958528	0.958528	1	0	0	0	-1.13816	-0.186706	0.986659	0.988233	1	0	0	0	-1.1903	-0.251328	0.97985	0.97985	1	0	0	4	-11.7847	-3.55885	0.220847	0.496047	1	8.17793	0	0	-1.09231	-0.127379	0.978637	0.978637	1	0	0
hsa-miR-629-3p	0	-1.37759	-0.462149	0.958528	0.958528	1	0	0	0	-1.13816	-0.186706	0.986659	0.988233	1	0	0	0	-1.1903	-0.251328	0.97985	0.97985	1	0	0	3	-9.05901	-3.17935	0.278155	0.527738	1	6.13345	0	0	-1.09231	-0.127379	0.978637	0.978637	1	0	0
hsa-miR-6748-5p	0	-1.37759	-0.462149	0.958528	0.958528	1	0	0	0	-1.13816	-0.186706	0.986659	0.988233	1	0	0	0	-1.1903	-0.251328	0.97985	0.97985	1	0	0	2	-6.33326	-2.66295	0.371101	0.580277	1	4.08896	0	0	-1.09231	-0.127379	0.978637	0.978637	1	0	0
hsa-miR-939-5p	0	-1.37759	-0.462149	0.958528	0.958528	1	0	0	0	-1.13816	-0.186706	0.986659	0.988233	1	0	0	0	-1.1903	-0.251328	0.97985	0.97985	1	0	0	7	-1.60433	-0.681971	0.48461	0.679319	1	14.3114	8.58266	0	-1.09231	-0.127379	0.978637	0.978637	1	0	0
hsa-miR-1255a	0	-1.37759	-0.462149	0.958528	0.958528	1	0	0	0	-1.13816	-0.186706	0.986659	0.988233	1	0	0	0	-1.1903	-0.251328	0.97985	0.97985	1	0	0	1	5.45961	2.4488	0.389932	0.580277	1	0	2.86089	0	-1.09231	-0.127379	0.978637	0.978637	1	0	0
hsa-miR-4516	0	-1.37759	-0.462149	0.958528	0.958528	1	0	0	0	-1.13816	-0.186706	0.986659	0.988233	1	0	0	0	-1.1903	-0.251328	0.97985	0.97985	1	0	0	7	3.05765	1.61242	0.0967809	0.372874	1	6.13345	20.0262	1	-8.49144	-3.08601	0.337251	0.756407	1	4.18932	0
hsa-miR-6786-3p	0	-1.37759	-0.462149	0.958528	0.958528	1	0	0	0	-1.13816	-0.186706	0.986659	0.988233	1	0	0	0	-1.1903	-0.251328	0.97985	0.97985	1	0	0	0	1.13407	0.181505	0.961854	0.964927	1	0	0	2	-15.8906	-3.9901	0.195414	0.526695	1	8.37863	0
hsa-miR-4661-5p	0	-1.37759	-0.462149	0.958528	0.958528	1	0	0	0	-1.13816	-0.186706	0.986659	0.988233	1	0	0	0	-1.1903	-0.251328	0.97985	0.97985	1	0	0	0	1.13407	0.181505	0.961854	0.964927	1	0	0	3	12.1297	3.60047	0.34884	0.768672	1	0	6.93547
hsa-miR-7845-5p	0	-1.37759	-0.462149	0.958528	0.958528	1	0	0	0	-1.13816	-0.186706	0.986659	0.988233	1	0	0	0	-1.1903	-0.251328	0.97985	0.97985	1	0	0	3	14.1107	3.81872	0.15187	0.422056	1	0	8.58266	0	-1.09231	-0.127379	0.978637	0.978637	1	0	0
hsa-miR-539-3p	0	-1.37759	-0.462149	0.958528	0.958528	1	0	0	0	-1.13816	-0.186706	0.986659	0.988233	1	0	0	0	-1.1903	-0.251328	0.97985	0.97985	1	0	0	8	-22.6877	-4.50384	0.116178	0.38603	1	16.3559	0	0	-1.09231	-0.127379	0.978637	0.978637	1	0	0
hsa-miR-3934-5p	0	-1.37759	-0.462149	0.958528	0.958528	1	0	0	0	-1.13816	-0.186706	0.986659	0.988233	1	0	0	0	-1.1903	-0.251328	0.97985	0.97985	1	0	0	3	1.3735	0.457858	0.687337	0.81443	1	6.13345	8.58266	0	-1.09231	-0.127379	0.978637	0.978637	1	0	0
hsa-miR-4657	0	-1.37759	-0.462149	0.958528	0.958528	1	0	0	0	-1.13816	-0.186706	0.986659	0.988233	1	0	0	0	-1.1903	-0.251328	0.97985	0.97985	1	0	0	1	5.45961	2.4488	0.389932	0.580277	1	0	2.86089	0	-1.09231	-0.127379	0.978637	0.978637	1	0	0
hsa-miR-22-5p	0	-1.37759	-0.462149	0.958528	0.958528	1	0	0	0	-1.13816	-0.186706	0.986659	0.988233	1	0	0	0	-1.1903	-0.251328	0.97985	0.97985	1	0	0	7	7.6782	2.94077	0.0323873	0.24306	1	2.04448	20.0262	0	-1.09231	-0.127379	0.978637	0.978637	1	0	0
hsa-miR-548ar-5p	0	-1.37759	-0.462149	0.958528	0.958528	1	0	0	0	-1.13816	-0.186706	0.986659	0.988233	1	0	0	0	-1.1903	-0.251328	0.97985	0.97985	1	0	0	1	5.45961	2.4488	0.389932	0.580277	1	0	2.86089	0	-1.09231	-0.127379	0.978637	0.978637	1	0	0
hsa-miR-4785	0	-1.37759	-0.462149	0.958528	0.958528	1	0	0	0	-1.13816	-0.186706	0.986659	0.988233	1	0	0	0	-1.1903	-0.251328	0.97985	0.97985	1	0	0	2	9.78514	3.29059	0.225907	0.496047	1	0	5.72177	0	-1.09231	-0.127379	0.978637	0.978637	1	0	0
hsa-miR-3120-3p	0	-1.37759	-0.462149	0.958528	0.958528	1	0	0	0	-1.13816	-0.186706	0.986659	0.988233	1	0	0	0	-1.1903	-0.251328	0.97985	0.97985	1	0	0	6	-1.99762	-0.998284	0.377412	0.580277	1	12.2669	5.72177	12	45.7723	5.5164	0.14461	0.440849	1	0	27.7419
hsa-miR-219a-1-3p	0	-1.37759	-0.462149	0.958528	0.958528	1	0	0	0	-1.13816	-0.186706	0.986659	0.988233	1	0	0	0	-1.1903	-0.251328	0.97985	0.97985	1	0	0	2	9.78514	3.29059	0.225907	0.496047	1	0	5.72177	0	-1.09231	-0.127379	0.978637	0.978637	1	0	0
hsa-miR-616-5p	0	-1.37759	-0.462149	0.958528	0.958528	1	0	0	0	-1.13816	-0.186706	0.986659	0.988233	1	0	0	0	-1.1903	-0.251328	0.97985	0.97985	1	0	0	8	-22.6877	-4.50384	0.116178	0.38603	1	16.3559	0	0	-1.09231	-0.127379	0.978637	0.978637	1	0	0
hsa-miR-4511	0	-1.37759	-0.462149	0.958528	0.958528	1	0	0	0	-1.13816	-0.186706	0.986659	0.988233	1	0	0	0	-1.1903	-0.251328	0.97985	0.97985	1	0	0	5	1.70313	0.768187	0.419848	0.613173	1	8.17793	14.3044	0	-1.09231	-0.127379	0.978637	0.978637	1	0	0
hsa-miR-1262	0	-1.37759	-0.462149	0.958528	0.958528	1	0	0	0	-1.13816	-0.186706	0.986659	0.988233	1	0	0	0	-1.1903	-0.251328	0.97985	0.97985	1	0	0	1	-3.60752	-1.85101	0.549008	0.680106	1	2.04448	0	0	-1.09231	-0.127379	0.978637	0.978637	1	0	0
hsa-miR-6758-3p	0	-1.37759	-0.462149	0.958528	0.958528	1	0	0	0	-1.13816	-0.186706	0.986659	0.988233	1	0	0	0	-1.1903	-0.251328	0.97985	0.97985	1	0	0	1	-3.60752	-1.85101	0.549008	0.680106	1	2.04448	0	0	-1.09231	-0.127379	0.978637	0.978637	1	0	0
hsa-miR-6855-3p	0	-1.37759	-0.462149	0.958528	0.958528	1	0	0	0	-1.13816	-0.186706	0.986659	0.988233	1	0	0	0	-1.1903	-0.251328	0.97985	0.97985	1	0	0	1	-3.60752	-1.85101	0.549008	0.680106	1	2.04448	0	0	-1.09231	-0.127379	0.978637	0.978637	1	0	0
hsa-miR-3115	0	-1.37759	-0.462149	0.958528	0.958528	1	0	0	0	-1.13816	-0.186706	0.986659	0.988233	1	0	0	0	-1.1903	-0.251328	0.97985	0.97985	1	0	0	1	-3.60752	-1.85101	0.549008	0.680106	1	2.04448	0	0	-1.09231	-0.127379	0.978637	0.978637	1	0	0
hsa-miR-376b-3p	0	-1.37759	-0.462149	0.958528	0.958528	1	0	0	0	-1.13816	-0.186706	0.986659	0.988233	1	0	0	0	-1.1903	-0.251328	0.97985	0.97985	1	0	0	1	-3.60752	-1.85101	0.549008	0.680106	1	2.04448	0	0	-1.09231	-0.127379	0.978637	0.978637	1	0	0
hsa-miR-548a-3p	0	-1.37759	-0.462149	0.958528	0.958528	1	0	0	0	-1.13816	-0.186706	0.986659	0.988233	1	0	0	0	-1.1903	-0.251328	0.97985	0.97985	1	0	0	1	-3.60752	-1.85101	0.549008	0.680106	1	2.04448	0	0	-1.09231	-0.127379	0.978637	0.978637	1	0	0
hsa-miR-4687-5p	0	-1.37759	-0.462149	0.958528	0.958528	1	0	0	0	-1.13816	-0.186706	0.986659	0.988233	1	0	0	0	-1.1903	-0.251328	0.97985	0.97985	1	0	0	1	-3.60752	-1.85101	0.549008	0.680106	1	2.04448	0	0	-1.09231	-0.127379	0.978637	0.978637	1	0	0
hsa-miR-4436b-3p	0	-1.37759	-0.462149	0.958528	0.958528	1	0	0	0	-1.13816	-0.186706	0.986659	0.988233	1	0	0	0	-1.1903	-0.251328	0.97985	0.97985	1	0	0	1	-3.60752	-1.85101	0.549008	0.680106	1	2.04448	0	0	-1.09231	-0.127379	0.978637	0.978637	1	0	0
hsa-miR-194-3p	0	-1.37759	-0.462149	0.958528	0.958528	1	0	0	0	-1.13816	-0.186706	0.986659	0.988233	1	0	0	0	-1.1903	-0.251328	0.97985	0.97985	1	0	0	1	-3.60752	-1.85101	0.549008	0.680106	1	2.04448	0	0	-1.09231	-0.127379	0.978637	0.978637	1	0	0
hsa-miR-3120-5p	0	-1.37759	-0.462149	0.958528	0.958528	1	0	0	0	-1.13816	-0.186706	0.986659	0.988233	1	0	0	0	-1.1903	-0.251328	0.97985	0.97985	1	0	0	1	-3.60752	-1.85101	0.549008	0.680106	1	2.04448	0	0	-1.09231	-0.127379	0.978637	0.978637	1	0	0
hsa-miR-3074-5p	0	-1.37759	-0.462149	0.958528	0.958528	1	0	0	0	-1.13816	-0.186706	0.986659	0.988233	1	0	0	0	-1.1903	-0.251328	0.97985	0.97985	1	0	0	1	-3.60752	-1.85101	0.549008	0.680106	1	2.04448	0	0	-1.09231	-0.127379	0.978637	0.978637	1	0	0
hsa-miR-429	0	-1.37759	-0.462149	0.958528	0.958528	1	0	0	0	-1.13816	-0.186706	0.986659	0.988233	1	0	0	0	-1.1903	-0.251328	0.97985	0.97985	1	0	0	1	-3.60752	-1.85101	0.549008	0.680106	1	2.04448	0	0	-1.09231	-0.127379	0.978637	0.978637	1	0	0
hsa-miR-7851-3p	0	-1.37759	-0.462149	0.958528	0.958528	1	0	0	0	-1.13816	-0.186706	0.986659	0.988233	1	0	0	0	-1.1903	-0.251328	0.97985	0.97985	1	0	0	1	-3.60752	-1.85101	0.549008	0.680106	1	2.04448	0	0	-1.09231	-0.127379	0.978637	0.978637	1	0	0
hsa-miR-6758-5p	0	-1.37759	-0.462149	0.958528	0.958528	1	0	0	0	-1.13816	-0.186706	0.986659	0.988233	1	0	0	0	-1.1903	-0.251328	0.97985	0.97985	1	0	0	1	-3.60752	-1.85101	0.549008	0.680106	1	2.04448	0	0	-1.09231	-0.127379	0.978637	0.978637	1	0	0
hsa-miR-1323	0	-1.37759	-0.462149	0.958528	0.958528	1	0	0	0	-1.13816	-0.186706	0.986659	0.988233	1	0	0	0	-1.1903	-0.251328	0.97985	0.97985	1	0	0	1	-3.60752	-1.85101	0.549008	0.680106	1	2.04448	0	0	-1.09231	-0.127379	0.978637	0.978637	1	0	0
hsa-miR-3131	0	-1.37759	-0.462149	0.958528	0.958528	1	0	0	0	-1.13816	-0.186706	0.986659	0.988233	1	0	0	0	-1.1903	-0.251328	0.97985	0.97985	1	0	0	1	-3.60752	-1.85101	0.549008	0.680106	1	2.04448	0	0	-1.09231	-0.127379	0.978637	0.978637	1	0	0
hsa-miR-579-5p	0	-1.37759	-0.462149	0.958528	0.958528	1	0	0	0	-1.13816	-0.186706	0.986659	0.988233	1	0	0	0	-1.1903	-0.251328	0.97985	0.97985	1	0	0	1	-3.60752	-1.85101	0.549008	0.680106	1	2.04448	0	0	-1.09231	-0.127379	0.978637	0.978637	1	0	0
hsa-miR-6859-3p	0	-1.37759	-0.462149	0.958528	0.958528	1	0	0	0	-1.13816	-0.186706	0.986659	0.988233	1	0	0	0	-1.1903	-0.251328	0.97985	0.97985	1	0	0	1	-3.60752	-1.85101	0.549008	0.680106	1	2.04448	0	0	-1.09231	-0.127379	0.978637	0.978637	1	0	0
hsa-miR-708-5p	0	-1.37759	-0.462149	0.958528	0.958528	1	0	0	0	-1.13816	-0.186706	0.986659	0.988233	1	0	0	0	-1.1903	-0.251328	0.97985	0.97985	1	0	0	1	-3.60752	-1.85101	0.549008	0.680106	1	2.04448	0	0	-1.09231	-0.127379	0.978637	0.978637	1	0	0
hsa-miR-20a-3p	0	-1.37759	-0.462149	0.958528	0.958528	1	0	0	0	-1.13816	-0.186706	0.986659	0.988233	1	0	0	0	-1.1903	-0.251328	0.97985	0.97985	1	0	0	1	-3.60752	-1.85101	0.549008	0.680106	1	2.04448	0	0	-1.09231	-0.127379	0.978637	0.978637	1	0	0
hsa-miR-4645-3p	0	-1.37759	-0.462149	0.958528	0.958528	1	0	0	0	-1.13816	-0.186706	0.986659	0.988233	1	0	0	0	-1.1903	-0.251328	0.97985	0.97985	1	0	0	1	-3.60752	-1.85101	0.549008	0.680106	1	2.04448	0	0	-1.09231	-0.127379	0.978637	0.978637	1	0	0
hsa-miR-497-5p	0	-1.37759	-0.462149	0.958528	0.958528	1	0	0	0	-1.13816	-0.186706	0.986659	0.988233	1	0	0	0	-1.1903	-0.251328	0.97985	0.97985	1	0	0	1	-3.60752	-1.85101	0.549008	0.680106	1	2.04448	0	0	-1.09231	-0.127379	0.978637	0.978637	1	0	0
hsa-miR-4746-5p	0	-1.37759	-0.462149	0.958528	0.958528	1	0	0	0	-1.13816	-0.186706	0.986659	0.988233	1	0	0	0	-1.1903	-0.251328	0.97985	0.97985	1	0	0	1	-3.60752	-1.85101	0.549008	0.680106	1	2.04448	0	0	-1.09231	-0.127379	0.978637	0.978637	1	0	0
hsa-miR-874-5p	0	-1.37759	-0.462149	0.958528	0.958528	1	0	0	0	-1.13816	-0.186706	0.986659	0.988233	1	0	0	0	-1.1903	-0.251328	0.97985	0.97985	1	0	0	1	-3.60752	-1.85101	0.549008	0.680106	1	2.04448	0	0	-1.09231	-0.127379	0.978637	0.978637	1	0	0
hsa-miR-181b-3p	0	-1.37759	-0.462149	0.958528	0.958528	1	0	0	0	-1.13816	-0.186706	0.986659	0.988233	1	0	0	0	-1.1903	-0.251328	0.97985	0.97985	1	0	0	1	-3.60752	-1.85101	0.549008	0.680106	1	2.04448	0	0	-1.09231	-0.127379	0.978637	0.978637	1	0	0
hsa-miR-1271-5p	0	-1.37759	-0.462149	0.958528	0.958528	1	0	0	0	-1.13816	-0.186706	0.986659	0.988233	1	0	0	0	-1.1903	-0.251328	0.97985	0.97985	1	0	0	1	-3.60752	-1.85101	0.549008	0.680106	1	2.04448	0	0	-1.09231	-0.127379	0.978637	0.978637	1	0	0
hsa-miR-1228-3p	0	-1.37759	-0.462149	0.958528	0.958528	1	0	0	0	-1.13816	-0.186706	0.986659	0.988233	1	0	0	0	-1.1903	-0.251328	0.97985	0.97985	1	0	0	1	-3.60752	-1.85101	0.549008	0.680106	1	2.04448	0	0	-1.09231	-0.127379	0.978637	0.978637	1	0	0
hsa-miR-6810-3p	0	-1.37759	-0.462149	0.958528	0.958528	1	0	0	0	-1.13816	-0.186706	0.986659	0.988233	1	0	0	0	-1.1903	-0.251328	0.97985	0.97985	1	0	0	1	-3.60752	-1.85101	0.549008	0.680106	1	2.04448	0	0	-1.09231	-0.127379	0.978637	0.978637	1	0	0
hsa-miR-330-5p	0	-1.37759	-0.462149	0.958528	0.958528	1	0	0	0	-1.13816	-0.186706	0.986659	0.988233	1	0	0	0	-1.1903	-0.251328	0.97985	0.97985	1	0	0	1	-3.60752	-1.85101	0.549008	0.680106	1	2.04448	0	0	-1.09231	-0.127379	0.978637	0.978637	1	0	0
hsa-miR-627-3p	0	-1.37759	-0.462149	0.958528	0.958528	1	0	0	0	-1.13816	-0.186706	0.986659	0.988233	1	0	0	0	-1.1903	-0.251328	0.97985	0.97985	1	0	0	1	-3.60752	-1.85101	0.549008	0.680106	1	2.04448	0	0	-1.09231	-0.127379	0.978637	0.978637	1	0	0
hsa-miR-4786-5p	0	-1.37759	-0.462149	0.958528	0.958528	1	0	0	0	-1.13816	-0.186706	0.986659	0.988233	1	0	0	0	-1.1903	-0.251328	0.97985	0.97985	1	0	0	1	-3.60752	-1.85101	0.549008	0.680106	1	2.04448	0	0	-1.09231	-0.127379	0.978637	0.978637	1	0	0
hsa-miR-873-3p	0	-1.37759	-0.462149	0.958528	0.958528	1	0	0	0	-1.13816	-0.186706	0.986659	0.988233	1	0	0	0	-1.1903	-0.251328	0.97985	0.97985	1	0	0	6	-1.06025	-0.0844058	0.926942	0.964927	1	12.2669	11.4435	10	38.2962	5.25913	0.164775	0.466121	1	0	23.1182
hsa-miR-3940-5p	0	-1.37759	-0.462149	0.958528	0.958528	1	0	0	0	-1.13816	-0.186706	0.986659	0.988233	1	0	0	0	-1.1903	-0.251328	0.97985	0.97985	1	0	0	4	-11.7847	-3.55885	0.220847	0.496047	1	8.17793	0	0	-1.09231	-0.127379	0.978637	0.978637	1	0	0
hsa-miR-4748	0	-1.37759	-0.462149	0.958528	0.958528	1	0	0	0	-1.13816	-0.186706	0.986659	0.988233	1	0	0	0	-1.1903	-0.251328	0.97985	0.97985	1	0	0	6	-17.2362	-4.10737	0.153902	0.422056	1	12.2669	0	0	-1.09231	-0.127379	0.978637	0.978637	1	0	0
hsa-miR-154-5p	0	-1.37759	-0.462149	0.958528	0.958528	1	0	0	0	-1.13816	-0.186706	0.986659	0.988233	1	0	0	0	-1.1903	-0.251328	0.97985	0.97985	1	0	0	5	-14.5105	-3.85902	0.181973	0.457569	1	10.2224	0	3	-23.2897	-4.54162	0.134088	0.423953	1	12.5679	0
hsa-miR-6741-5p	0	-1.37759	-0.462149	0.958528	0.958528	1	0	0	0	-1.13816	-0.186706	0.986659	0.988233	1	0	0	11	-399.15	-8.64079	0.149502	0.97985	1	285.868	0	0	1.13407	0.181505	0.961854	0.964927	1	0	0	8	-3.47817	-1.79833	0.0411624	0.195833	1	33.5145	9.2473
hsa-miR-143-5p	0	-1.37759	-0.462149	0.958528	0.958528	1	0	0	0	-1.13816	-0.186706	0.986659	0.988233	1	0	0	0	-1.1903	-0.251328	0.97985	0.97985	1	0	0	1	1.33448	0.416283	0.817425	0.924285	1	2.04448	2.86089	0	-1.09231	-0.127379	0.978637	0.978637	1	0	0
hsa-miR-7849-3p	0	-1.37759	-0.462149	0.958528	0.958528	1	0	0	0	-1.13816	-0.186706	0.986659	0.988233	1	0	0	0	-1.1903	-0.251328	0.97985	0.97985	1	0	0	8	-22.6877	-4.50384	0.116178	0.38603	1	16.3559	0	0	-1.09231	-0.127379	0.978637	0.978637	1	0	0
hsa-miR-6777-3p	0	-1.37759	-0.462149	0.958528	0.958528	1	0	0	0	-1.13816	-0.186706	0.986659	0.988233	1	0	0	0	-1.1903	-0.251328	0.97985	0.97985	1	0	0	0	1.13407	0.181505	0.961854	0.964927	1	0	0	5	19.6058	4.29321	0.259972	0.625525	1	0	11.5591
hsa-miR-205-5p	0	-1.37759	-0.462149	0.958528	0.958528	1	0	0	0	-1.13816	-0.186706	0.986659	0.988233	1	0	0	0	-1.1903	-0.251328	0.97985	0.97985	1	0	0	2	9.78514	3.29059	0.225907	0.496047	1	0	5.72177	12	45.7723	5.5164	0.14461	0.440849	1	0	27.7419
hsa-miR-3127-5p	0	-1.37759	-0.462149	0.958528	0.958528	1	0	0	0	-1.13816	-0.186706	0.986659	0.988233	1	0	0	0	-1.1903	-0.251328	0.97985	0.97985	1	0	0	3	14.1107	3.81872	0.15187	0.422056	1	0	8.58266	0	-1.09231	-0.127379	0.978637	0.978637	1	0	0
hsa-miR-6735-5p	0	-1.37759	-0.462149	0.958528	0.958528	1	0	0	0	-1.13816	-0.186706	0.986659	0.988233	1	0	0	0	-1.1903	-0.251328	0.97985	0.97985	1	0	0	2	-6.33326	-2.66295	0.371101	0.580277	1	4.08896	0	0	-1.09231	-0.127379	0.978637	0.978637	1	0	0
hsa-miR-1296-5p	0	-1.37759	-0.462149	0.958528	0.958528	1	0	0	0	-1.13816	-0.186706	0.986659	0.988233	1	0	0	0	-1.1903	-0.251328	0.97985	0.97985	1	0	0	1	-3.60752	-1.85101	0.549008	0.680106	1	2.04448	0	0	-1.09231	-0.127379	0.978637	0.978637	1	0	0
hsa-miR-301a-3p	0	-1.37759	-0.462149	0.958528	0.958528	1	0	0	0	-1.13816	-0.186706	0.986659	0.988233	1	0	0	0	-1.1903	-0.251328	0.97985	0.97985	1	0	0	27	-1.13116	-0.177801	0.708789	0.831999	1	55.201	48.6351	21	-2.35903	-1.23819	0.0144799	0.0874363	1	87.9756	36.9892
hsa-miR-8085	0	-1.37759	-0.462149	0.958528	0.958528	1	0	0	0	-1.13816	-0.186706	0.986659	0.988233	1	0	0	0	-1.1903	-0.251328	0.97985	0.97985	1	0	0	2	-6.33326	-2.66295	0.371101	0.580277	1	4.08896	0	0	-1.09231	-0.127379	0.978637	0.978637	1	0	0
hsa-miR-4523	0	-1.37759	-0.462149	0.958528	0.958528	1	0	0	0	-1.13816	-0.186706	0.986659	0.988233	1	0	0	0	-1.1903	-0.251328	0.97985	0.97985	1	0	0	1	5.45961	2.4488	0.389932	0.580277	1	0	2.86089	0	-1.09231	-0.127379	0.978637	0.978637	1	0	0
hsa-miR-556-5p	0	-1.37759	-0.462149	0.958528	0.958528	1	0	0	0	-1.13816	-0.186706	0.986659	0.988233	1	0	0	0	-1.1903	-0.251328	0.97985	0.97985	1	0	0	7	-19.962	-4.31918	0.132713	0.415788	1	14.3114	0	0	-1.09231	-0.127379	0.978637	0.978637	1	0	0
hsa-miR-4435	0	-1.37759	-0.462149	0.958528	0.958528	1	0	0	0	-1.13816	-0.186706	0.986659	0.988233	1	0	0	0	-1.1903	-0.251328	0.97985	0.97985	1	0	0	2	-6.33326	-2.66295	0.371101	0.580277	1	4.08896	0	0	-1.09231	-0.127379	0.978637	0.978637	1	0	0
hsa-miR-4701-5p	0	-1.37759	-0.462149	0.958528	0.958528	1	0	0	0	-1.13816	-0.186706	0.986659	0.988233	1	0	0	0	-1.1903	-0.251328	0.97985	0.97985	1	0	0	1	-3.60752	-1.85101	0.549008	0.680106	1	2.04448	0	0	-1.09231	-0.127379	0.978637	0.978637	1	0	0
hsa-miR-92b-5p	11	-213.431	-7.73763	0.274066	0.958528	1	221.014	0	0	-1.13816	-0.186706	0.986659	0.988233	1	0	0	15	217.131	7.76242	0.32973	0.97985	1	0	184.936	3	-1.04991	-0.0702643	0.955369	0.964927	1	6.13345	5.72177	0	-1.09231	-0.127379	0.978637	0.978637	1	0	0
hsa-miR-4670-3p	0	-1.37759	-0.462149	0.958528	0.958528	1	0	0	0	-1.13816	-0.186706	0.986659	0.988233	1	0	0	0	-1.1903	-0.251328	0.97985	0.97985	1	0	0	0	1.13407	0.181505	0.961854	0.964927	1	0	0	3	-23.2897	-4.54162	0.134088	0.423953	1	12.5679	0
hsa-miR-6729-3p	0	-1.37759	-0.462149	0.958528	0.958528	1	0	0	0	-1.13816	-0.186706	0.986659	0.988233	1	0	0	0	-1.1903	-0.251328	0.97985	0.97985	1	0	0	3	14.1107	3.81872	0.15187	0.422056	1	0	8.58266	0	-1.09231	-0.127379	0.978637	0.978637	1	0	0
hsa-miR-590-3p	0	-1.37759	-0.462149	0.958528	0.958528	1	0	0	0	-1.13816	-0.186706	0.986659	0.988233	1	0	0	0	-1.1903	-0.251328	0.97985	0.97985	1	0	0	7	-19.962	-4.31918	0.132713	0.415788	1	14.3114	0	0	-1.09231	-0.127379	0.978637	0.978637	1	0	0
hsa-miR-210-5p	0	-1.37759	-0.462149	0.958528	0.958528	1	0	0	0	-1.13816	-0.186706	0.986659	0.988233	1	0	0	0	-1.1903	-0.251328	0.97985	0.97985	1	0	0	5	-1.68172	-0.749936	0.517231	0.680106	1	10.2224	5.72177	0	-1.09231	-0.127379	0.978637	0.978637	1	0	0
hsa-miR-1287-5p	0	-1.37759	-0.462149	0.958528	0.958528	1	0	0	0	-1.13816	-0.186706	0.986659	0.988233	1	0	0	0	-1.1903	-0.251328	0.97985	0.97985	1	0	0	6	-17.2362	-4.10737	0.153902	0.422056	1	12.2669	0	11	-2.45011	-1.29284	0.059061	0.254043	1	46.0825	18.4946
hsa-miR-365a-3p	0	-1.37759	-0.462149	0.958528	0.958528	1	0	0	0	-1.13816	-0.186706	0.986659	0.988233	1	0	0	0	-1.1903	-0.251328	0.97985	0.97985	1	0	0	1	5.45961	2.4488	0.389932	0.580277	1	0	2.86089	0	-1.09231	-0.127379	0.978637	0.978637	1	0	0
hsa-miR-20b-5p	0	-1.37759	-0.462149	0.958528	0.958528	1	0	0	0	-1.13816	-0.186706	0.986659	0.988233	1	0	0	0	-1.1903	-0.251328	0.97985	0.97985	1	0	0	18	78.9938	6.30367	0.0139771	0.149402	1	0	51.4959	15	56.9865	5.83255	0.122528	0.41159	1	0	34.6774
hsa-let-7f-1-3p	0	-1.37759	-0.462149	0.958528	0.958528	1	0	0	0	-1.13816	-0.186706	0.986659	0.988233	1	0	0	0	-1.1903	-0.251328	0.97985	0.97985	1	0	0	0	1.13407	0.181505	0.961854	0.964927	1	0	0	11	42.0343	5.39349	0.15399	0.451895	1	0	25.4301
hsa-miR-11401	0	-1.37759	-0.462149	0.958528	0.958528	1	0	0	0	-1.13816	-0.186706	0.986659	0.988233	1	0	0	0	-1.1903	-0.251328	0.97985	0.97985	1	0	0	3	1.3735	0.457858	0.687337	0.81443	1	6.13345	8.58266	0	-1.09231	-0.127379	0.978637	0.978637	1	0	0
hsa-miR-505-5p	0	-1.37759	-0.462149	0.958528	0.958528	1	0	0	0	-1.13816	-0.186706	0.986659	0.988233	1	0	0	0	-1.1903	-0.251328	0.97985	0.97985	1	0	0	7	3.05765	1.61242	0.0967809	0.372874	1	6.13345	20.0262	16	4.17417	2.06149	0.0521699	0.23029	1	8.37863	36.9892
hsa-miR-3679-5p	0	-1.37759	-0.462149	0.958528	0.958528	1	0	0	0	-1.13816	-0.186706	0.986659	0.988233	1	0	0	0	-1.1903	-0.251328	0.97985	0.97985	1	0	0	3	1.96464	0.974262	0.435916	0.624672	1	4.08896	8.58266	0	-1.09231	-0.127379	0.978637	0.978637	1	0	0
hsa-miR-320e	0	-1.37759	-0.462149	0.958528	0.958528	1	0	0	0	-1.13816	-0.186706	0.986659	0.988233	1	0	0	1	15.2595	3.93164	0.626475	0.97985	1	0	12.3291	1	5.45961	2.4488	0.389932	0.580277	1	0	2.86089	0	-1.09231	-0.127379	0.978637	0.978637	1	0	0
hsa-miR-154-3p	0	-1.37759	-0.462149	0.958528	0.958528	1	0	0	0	-1.13816	-0.186706	0.986659	0.988233	1	0	0	0	-1.1903	-0.251328	0.97985	0.97985	1	0	0	4	-11.7847	-3.55885	0.220847	0.496047	1	8.17793	0	0	-1.09231	-0.127379	0.978637	0.978637	1	0	0
hsa-miR-3065-3p	0	-1.37759	-0.462149	0.958528	0.958528	1	0	0	0	-1.13816	-0.186706	0.986659	0.988233	1	0	0	0	-1.1903	-0.251328	0.97985	0.97985	1	0	0	3	14.1107	3.81872	0.15187	0.422056	1	0	8.58266	0	-1.09231	-0.127379	0.978637	0.978637	1	0	0
hsa-miR-222-5p	0	-1.37759	-0.462149	0.958528	0.958528	1	0	0	0	-1.13816	-0.186706	0.986659	0.988233	1	0	0	0	-1.1903	-0.251328	0.97985	0.97985	1	0	0	3	14.1107	3.81872	0.15187	0.422056	1	0	8.58266	0	-1.09231	-0.127379	0.978637	0.978637	1	0	0
hsa-miR-6503-3p	0	-1.37759	-0.462149	0.958528	0.958528	1	0	0	0	-1.13816	-0.186706	0.986659	0.988233	1	0	0	0	-1.1903	-0.251328	0.97985	0.97985	1	0	0	3	1.96464	0.974262	0.435916	0.624672	1	4.08896	8.58266	0	-1.09231	-0.127379	0.978637	0.978637	1	0	0
hsa-miR-33b-5p	0	-1.37759	-0.462149	0.958528	0.958528	1	0	0	0	-1.13816	-0.186706	0.986659	0.988233	1	0	0	0	-1.1903	-0.251328	0.97985	0.97985	1	0	0	4	-11.7847	-3.55885	0.220847	0.496047	1	8.17793	0	0	-1.09231	-0.127379	0.978637	0.978637	1	0	0
hsa-miR-548l	0	-1.37759	-0.462149	0.958528	0.958528	1	0	0	0	-1.13816	-0.186706	0.986659	0.988233	1	0	0	0	-1.1903	-0.251328	0.97985	0.97985	1	0	0	6	-1.38526	-0.470161	0.637746	0.771685	1	12.2669	8.58266	0	-1.09231	-0.127379	0.978637	0.978637	1	0	0
hsa-miR-216a-5p	0	-1.37759	-0.462149	0.958528	0.958528	1	0	0	0	-1.13816	-0.186706	0.986659	0.988233	1	0	0	0	-1.1903	-0.251328	0.97985	0.97985	1	0	0	0	1.13407	0.181505	0.961854	0.964927	1	0	0	11	42.0343	5.39349	0.15399	0.451895	1	0	25.4301
hsa-miR-6509-5p	0	-1.37759	-0.462149	0.958528	0.958528	1	0	0	0	-1.13816	-0.186706	0.986659	0.988233	1	0	0	0	-1.1903	-0.251328	0.97985	0.97985	1	0	0	2	-6.33326	-2.66295	0.371101	0.580277	1	4.08896	0	0	-1.09231	-0.127379	0.978637	0.978637	1	0	0
hsa-miR-122-3p	0	-1.37759	-0.462149	0.958528	0.958528	1	0	0	0	-1.13816	-0.186706	0.986659	0.988233	1	0	0	0	-1.1903	-0.251328	0.97985	0.97985	1	0	0	2	9.78514	3.29059	0.225907	0.496047	1	0	5.72177	0	-1.09231	-0.127379	0.978637	0.978637	1	0	0
hsa-miR-32-5p	0	-1.37759	-0.462149	0.958528	0.958528	1	0	0	0	-1.13816	-0.186706	0.986659	0.988233	1	0	0	0	-1.1903	-0.251328	0.97985	0.97985	1	0	0	14	1.10025	0.137828	0.818316	0.924285	1	28.6227	31.4697	9	-2.28804	-1.19411	0.105673	0.377062	1	37.7038	16.1828
hsa-miR-1249-3p	0	-1.37759	-0.462149	0.958528	0.958528	1	0	0	0	-1.13816	-0.186706	0.986659	0.988233	1	0	0	0	-1.1903	-0.251328	0.97985	0.97985	1	0	0	8	8.73549	3.12689	0.021665	0.194366	1	2.04448	22.8871	0	-1.09231	-0.127379	0.978637	0.978637	1	0	0
hsa-miR-3129-3p	0	-1.37759	-0.462149	0.958528	0.958528	1	0	0	0	-1.13816	-0.186706	0.986659	0.988233	1	0	0	0	-1.1903	-0.251328	0.97985	0.97985	1	0	0	0	1.13407	0.181505	0.961854	0.964927	1	0	0	8	-60.2853	-5.91374	0.0460042	0.206362	1	33.5145	0
hsa-miR-4781-3p	0	-1.37759	-0.462149	0.958528	0.958528	1	0	0	0	-1.13816	-0.186706	0.986659	0.988233	1	0	0	0	-1.1903	-0.251328	0.97985	0.97985	1	0	0	0	1.13407	0.181505	0.961854	0.964927	1	0	0	21	5.45893	2.44862	0.0193949	0.112778	1	8.37863	48.5483
hsa-miR-374a-3p	0	-1.37759	-0.462149	0.958528	0.958528	1	0	0	0	-1.13816	-0.186706	0.986659	0.988233	1	0	0	0	-1.1903	-0.251328	0.97985	0.97985	1	0	0	26	3.55976	1.83178	0.00101627	0.0204607	0.63822	20.4448	74.383	0	-1.09231	-0.127379	0.978637	0.978637	1	0	0
hsa-miR-377-3p	0	-1.37759	-0.462149	0.958528	0.958528	1	0	0	0	-1.13816	-0.186706	0.986659	0.988233	1	0	0	0	-1.1903	-0.251328	0.97985	0.97985	1	0	0	2	-6.33326	-2.66295	0.371101	0.580277	1	4.08896	0	0	-1.09231	-0.127379	0.978637	0.978637	1	0	0
hsa-miR-31-5p	0	-1.37759	-0.462149	0.958528	0.958528	1	0	0	0	-1.13816	-0.186706	0.986659	0.988233	1	0	0	0	-1.1903	-0.251328	0.97985	0.97985	1	0	0	5	3.16913	1.66409	0.14769	0.422056	1	4.08896	14.3044	0	-1.09231	-0.127379	0.978637	0.978637	1	0	0
hsa-miR-6873-3p	0	-1.37759	-0.462149	0.958528	0.958528	1	0	0	0	-1.13816	-0.186706	0.986659	0.988233	1	0	0	0	-1.1903	-0.251328	0.97985	0.97985	1	0	0	2	-6.33326	-2.66295	0.371101	0.580277	1	4.08896	0	0	-1.09231	-0.127379	0.978637	0.978637	1	0	0
hsa-miR-3613-3p	0	-1.37759	-0.462149	0.958528	0.958528	1	0	0	0	-1.13816	-0.186706	0.986659	0.988233	1	0	0	0	-1.1903	-0.251328	0.97985	0.97985	1	0	0	3	1.96464	0.974262	0.435916	0.624672	1	4.08896	8.58266	0	-1.09231	-0.127379	0.978637	0.978637	1	0	0
hsa-miR-1343-3p	0	-1.37759	-0.462149	0.958528	0.958528	1	0	0	0	-1.13816	-0.186706	0.986659	0.988233	1	0	0	0	-1.1903	-0.251328	0.97985	0.97985	1	0	0	2	9.78514	3.29059	0.225907	0.496047	1	0	5.72177	0	-1.09231	-0.127379	0.978637	0.978637	1	0	0
hsa-miR-6772-3p	0	-1.37759	-0.462149	0.958528	0.958528	1	0	0	0	-1.13816	-0.186706	0.986659	0.988233	1	0	0	0	-1.1903	-0.251328	0.97985	0.97985	1	0	0	2	-6.33326	-2.66295	0.371101	0.580277	1	4.08896	0	0	-1.09231	-0.127379	0.978637	0.978637	1	0	0
hsa-miR-6833-3p	0	-1.37759	-0.462149	0.958528	0.958528	1	0	0	0	-1.13816	-0.186706	0.986659	0.988233	1	0	0	0	-1.1903	-0.251328	0.97985	0.97985	1	0	0	1	-3.60752	-1.85101	0.549008	0.680106	1	2.04448	0	0	-1.09231	-0.127379	0.978637	0.978637	1	0	0
hsa-miR-542-5p	0	-1.37759	-0.462149	0.958528	0.958528	1	0	0	0	-1.13816	-0.186706	0.986659	0.988233	1	0	0	0	-1.1903	-0.251328	0.97985	0.97985	1	0	0	3	14.1107	3.81872	0.15187	0.422056	1	0	8.58266	0	-1.09231	-0.127379	0.978637	0.978637	1	0	0
hsa-miR-450a-5p	0	-1.37759	-0.462149	0.958528	0.958528	1	0	0	0	-1.13816	-0.186706	0.986659	0.988233	1	0	0	0	-1.1903	-0.251328	0.97985	0.97985	1	0	0	2	-6.33326	-2.66295	0.371101	0.580277	1	4.08896	0	0	-1.09231	-0.127379	0.978637	0.978637	1	0	0
hsa-miR-2277-3p	0	-1.37759	-0.462149	0.958528	0.958528	1	0	0	0	-1.13816	-0.186706	0.986659	0.988233	1	0	0	0	-1.1903	-0.251328	0.97985	0.97985	1	0	0	4	-11.7847	-3.55885	0.220847	0.496047	1	8.17793	0	5	19.6058	4.29321	0.259972	0.625525	1	0	11.5591
hsa-miR-3678-5p	0	-1.37759	-0.462149	0.958528	0.958528	1	0	0	0	-1.13816	-0.186706	0.986659	0.988233	1	0	0	0	-1.1903	-0.251328	0.97985	0.97985	1	0	0	2	9.78514	3.29059	0.225907	0.496047	1	0	5.72177	0	-1.09231	-0.127379	0.978637	0.978637	1	0	0
hsa-miR-125a-3p	0	-1.37759	-0.462149	0.958528	0.958528	1	0	0	0	-1.13816	-0.186706	0.986659	0.988233	1	0	0	0	-1.1903	-0.251328	0.97985	0.97985	1	0	0	7	1.3876	0.472596	0.542017	0.680106	1	14.3114	20.0262	0	-1.09231	-0.127379	0.978637	0.978637	1	0	0
hsa-miR-215-5p	0	-1.37759	-0.462149	0.958528	0.958528	1	0	0	0	-1.13816	-0.186706	0.986659	0.988233	1	0	0	0	-1.1903	-0.251328	0.97985	0.97985	1	0	0	2	-6.33326	-2.66295	0.371101	0.580277	1	4.08896	0	2	-1.7336	-0.793768	0.567368	0.978637	1	8.37863	4.62365
hsa-miR-664a-3p	0	-1.37759	-0.462149	0.958528	0.958528	1	0	0	0	-1.13816	-0.186706	0.986659	0.988233	1	0	0	0	-1.1903	-0.251328	0.97985	0.97985	1	0	0	14	2.39771	1.26166	0.0532002	0.283871	1	16.3559	40.0524	0	-1.09231	-0.127379	0.978637	0.978637	1	0	0
hsa-miR-151b	0	-1.37759	-0.462149	0.958528	0.958528	1	0	0	0	-1.13816	-0.186706	0.986659	0.988233	1	0	0	0	-1.1903	-0.251328	0.97985	0.97985	1	0	0	14	1.19794	0.260558	0.6573	0.789263	1	28.6227	34.3306	2	1.07947	0.110322	0.947157	0.978637	1	4.18932	4.62365
hsa-miR-2355-5p	0	-1.37759	-0.462149	0.958528	0.958528	1	0	0	0	-1.13816	-0.186706	0.986659	0.988233	1	0	0	0	-1.1903	-0.251328	0.97985	0.97985	1	0	0	3	1.96464	0.974262	0.435916	0.624672	1	4.08896	8.58266	0	-1.09231	-0.127379	0.978637	0.978637	1	0	0
hsa-miR-301a-5p	0	-1.37759	-0.462149	0.958528	0.958528	1	0	0	0	-1.13816	-0.186706	0.986659	0.988233	1	0	0	0	-1.1903	-0.251328	0.97985	0.97985	1	0	0	5	5.56363	2.47603	0.0798301	0.337593	1	2.04448	14.3044	7	27.082	4.75926	0.210032	0.554203	1	0	16.1828
hsa-miR-10399-3p	0	-1.37759	-0.462149	0.958528	0.958528	1	0	0	0	-1.13816	-0.186706	0.986659	0.988233	1	0	0	0	-1.1903	-0.251328	0.97985	0.97985	1	0	0	61	1.14692	0.19776	0.542118	0.680106	1	124.713	143.044	40	-1.26742	-0.34189	0.386013	0.833045	1	117.301	92.473
hsa-miR-6813-5p	0	-1.37759	-0.462149	0.958528	0.958528	1	0	0	0	-1.13816	-0.186706	0.986659	0.988233	1	0	0	0	-1.1903	-0.251328	0.97985	0.97985	1	0	0	2	9.78514	3.29059	0.225907	0.496047	1	0	5.72177	0	-1.09231	-0.127379	0.978637	0.978637	1	0	0
hsa-miR-582-3p	0	-1.37759	-0.462149	0.958528	0.958528	1	0	0	0	-1.13816	-0.186706	0.986659	0.988233	1	0	0	0	-1.1903	-0.251328	0.97985	0.97985	1	0	0	7	-19.962	-4.31918	0.132713	0.415788	1	14.3114	0	0	-1.09231	-0.127379	0.978637	0.978637	1	0	0
hsa-miR-27b-5p	0	-1.37759	-0.462149	0.958528	0.958528	1	0	0	0	-1.13816	-0.186706	0.986659	0.988233	1	0	0	0	-1.1903	-0.251328	0.97985	0.97985	1	0	0	5	1.70313	0.768187	0.419848	0.613173	1	8.17793	14.3044	14	53.2485	5.73467	0.129058	0.419941	1	0	32.3655
hsa-miR-140-5p	0	-1.37759	-0.462149	0.958528	0.958528	1	0	0	0	-1.13816	-0.186706	0.986659	0.988233	1	0	0	0	-1.1903	-0.251328	0.97985	0.97985	1	0	0	6	-1.38526	-0.470161	0.637746	0.771685	1	12.2669	8.58266	8	-60.2853	-5.91374	0.0460042	0.206362	1	33.5145	0
hsa-miR-2116-3p	0	-1.37759	-0.462149	0.958528	0.958528	1	0	0	0	-1.13816	-0.186706	0.986659	0.988233	1	0	0	0	-1.1903	-0.251328	0.97985	0.97985	1	0	0	2	9.78514	3.29059	0.225907	0.496047	1	0	5.72177	0	-1.09231	-0.127379	0.978637	0.978637	1	0	0
hsa-miR-194-5p	0	-1.37759	-0.462149	0.958528	0.958528	1	0	0	0	-1.13816	-0.186706	0.986659	0.988233	1	0	0	0	-1.1903	-0.251328	0.97985	0.97985	1	0	0	9	-25.4134	-4.66752	0.102937	0.380226	1	18.4003	0	2	-15.8906	-3.9901	0.195414	0.526695	1	8.37863	0
hsa-miR-6843-3p	0	-1.37759	-0.462149	0.958528	0.958528	1	0	0	0	-1.13816	-0.186706	0.986659	0.988233	1	0	0	0	-1.1903	-0.251328	0.97985	0.97985	1	0	0	8	8.73549	3.12689	0.021665	0.194366	1	2.04448	22.8871	0	-1.09231	-0.127379	0.978637	0.978637	1	0	0
hsa-miR-496	0	-1.37759	-0.462149	0.958528	0.958528	1	0	0	0	-1.13816	-0.186706	0.986659	0.988233	1	0	0	0	-1.1903	-0.251328	0.97985	0.97985	1	0	0	8	-2.62943	-1.39475	0.202941	0.49398	1	16.3559	5.72177	0	-1.09231	-0.127379	0.978637	0.978637	1	0	0
hsa-miR-337-3p	0	-1.37759	-0.462149	0.958528	0.958528	1	0	0	0	-1.13816	-0.186706	0.986659	0.988233	1	0	0	0	-1.1903	-0.251328	0.97985	0.97985	1	0	0	3	1.96464	0.974262	0.435916	0.624672	1	4.08896	8.58266	0	-1.09231	-0.127379	0.978637	0.978637	1	0	0
hsa-miR-3064-5p	0	-1.37759	-0.462149	0.958528	0.958528	1	0	0	0	-1.13816	-0.186706	0.986659	0.988233	1	0	0	0	-1.1903	-0.251328	0.97985	0.97985	1	0	0	6	-17.2362	-4.10737	0.153902	0.422056	1	12.2669	0	9	-67.6845	-6.08075	0.0398812	0.191186	1	37.7038	0
hsa-miR-107	0	-1.37759	-0.462149	0.958528	0.958528	1	0	0	0	-1.13816	-0.186706	0.986659	0.988233	1	0	0	3	44.0982	5.46265	0.494618	0.97985	1	0	36.9872	76	1.25152	0.323686	0.274245	0.527738	1	155.381	194.54	56	1.02954	0.0419948	0.909314	0.978637	1	125.679	129.462
hsa-miR-6741-3p	0	-1.37759	-0.462149	0.958528	0.958528	1	0	0	0	-1.13816	-0.186706	0.986659	0.988233	1	0	0	0	-1.1903	-0.251328	0.97985	0.97985	1	0	0	17	1.07126	0.099314	0.857741	0.956736	1	34.7562	37.1915	6	23.3439	4.54497	0.232035	0.57596	1	0	13.8709
hsa-miR-668-3p	0	-1.37759	-0.462149	0.958528	0.958528	1	0	0	0	-1.13816	-0.186706	0.986659	0.988233	1	0	0	0	-1.1903	-0.251328	0.97985	0.97985	1	0	0	20	5.32606	2.41307	0.000853461	0.0178658	0.535973	10.2224	57.2177	4	15.8678	3.98803	0.296933	0.690645	1	0	9.2473
hsa-miR-598-3p	0	-1.37759	-0.462149	0.958528	0.958528	1	0	0	0	-1.13816	-0.186706	0.986659	0.988233	1	0	0	0	-1.1903	-0.251328	0.97985	0.97985	1	0	0	24	1.2232	0.290665	0.52916	0.680106	1	49.0676	60.0786	3	-23.2897	-4.54162	0.134088	0.423953	1	12.5679	0
hsa-miR-1301-3p	0	-1.37759	-0.462149	0.958528	0.958528	1	0	0	0	-1.13816	-0.186706	0.986659	0.988233	1	0	0	0	-1.1903	-0.251328	0.97985	0.97985	1	0	0	21	-1.06845	-0.0955232	0.855051	0.955466	1	42.9341	40.0524	26	1.10156	0.139552	0.787298	0.978637	1	54.4611	60.1074
hsa-miR-6513-3p	0	-1.37759	-0.462149	0.958528	0.958528	1	0	0	0	-1.13816	-0.186706	0.986659	0.988233	1	0	0	0	-1.1903	-0.251328	0.97985	0.97985	1	0	0	15	9.19159	3.20031	0.00190009	0.0322502	1	4.08896	42.9133	0	-1.09231	-0.127379	0.978637	0.978637	1	0	0
hsa-miR-96-5p	0	-1.37759	-0.462149	0.958528	0.958528	1	0	0	0	-1.13816	-0.186706	0.986659	0.988233	1	0	0	0	-1.1903	-0.251328	0.97985	0.97985	1	0	0	7	-19.962	-4.31918	0.132713	0.415788	1	14.3114	0	0	-1.09231	-0.127379	0.978637	0.978637	1	0	0
hsa-let-7a-3p	0	-1.37759	-0.462149	0.958528	0.958528	1	0	0	0	-1.13816	-0.186706	0.986659	0.988233	1	0	0	0	-1.1903	-0.251328	0.97985	0.97985	1	0	0	4	-1.36581	-0.44976	0.70697	0.831418	1	8.17793	5.72177	0	-1.09231	-0.127379	0.978637	0.978637	1	0	0
hsa-miR-142-3p	0	-1.37759	-0.462149	0.958528	0.958528	1	0	0	0	-1.13816	-0.186706	0.986659	0.988233	1	0	0	0	-1.1903	-0.251328	0.97985	0.97985	1	0	0	47	-1.04825	-0.0679862	0.854986	0.955466	1	96.0906	91.5484	47	-2.64964	-1.4058	0.000159146	0.0017534	0.0999437	196.898	73.9784
hsa-miR-152-3p	0	-1.37759	-0.462149	0.958528	0.958528	1	0	0	0	-1.13816	-0.186706	0.986659	0.988233	1	0	0	0	-1.1903	-0.251328	0.97985	0.97985	1	0	0	67	-1.22539	-0.293243	0.384726	0.580277	1	136.98	111.575	86	2.14891	1.1036	0.00412137	0.0300956	1	92.165	198.817
hsa-miR-3158-3p	0	-1.37759	-0.462149	0.958528	0.958528	1	0	0	0	-1.13816	-0.186706	0.986659	0.988233	1	0	0	0	-1.1903	-0.251328	0.97985	0.97985	1	0	0	21	-2.89585	-1.53399	0.0339145	0.24306	1	42.9341	14.3044	15	56.9865	5.83255	0.122528	0.41159	1	0	34.6774
hsa-miR-542-3p	1	-20.6552	-4.36843	0.543885	0.958528	1	20.0921	0	0	-1.13816	-0.186706	0.986659	0.988233	1	0	0	0	-1.1903	-0.251328	0.97985	0.97985	1	0	0	3	-9.05901	-3.17935	0.278155	0.527738	1	6.13345	0	14	53.2485	5.73467	0.129058	0.419941	1	0	32.3655
hsa-miR-5187-5p	0	-1.37759	-0.462149	0.958528	0.958528	1	0	0	0	-1.13816	-0.186706	0.986659	0.988233	1	0	0	0	-1.1903	-0.251328	0.97985	0.97985	1	0	0	12	3.2232	1.68849	0.0280125	0.225536	1	10.2224	34.3306	6	23.3439	4.54497	0.232035	0.57596	1	0	13.8709
hsa-miR-5189-5p	0	-1.37759	-0.462149	0.958528	0.958528	1	0	0	0	-1.13816	-0.186706	0.986659	0.988233	1	0	0	0	-1.1903	-0.251328	0.97985	0.97985	1	0	0	11	1.52656	0.61028	0.344227	0.580277	1	20.4448	31.4697	21	79.4149	6.31134	0.0942721	0.352398	1	0	48.5483
hsa-miR-191-3p	0	-1.37759	-0.462149	0.958528	0.958528	1	0	0	0	-1.13816	-0.186706	0.986659	0.988233	1	0	0	0	-1.1903	-0.251328	0.97985	0.97985	1	0	0	12	-2.06626	-1.04702	0.206549	0.496047	1	24.5338	11.4435	10	38.2962	5.25913	0.164775	0.466121	1	0	23.1182
hsa-miR-671-3p	0	-1.37759	-0.462149	0.958528	0.958528	1	0	0	0	-1.13816	-0.186706	0.986659	0.988233	1	0	0	0	-1.1903	-0.251328	0.97985	0.97985	1	0	0	43	-1.1789	-0.237437	0.549247	0.680106	1	87.9127	74.383	51	2.78675	1.47858	0.0048562	0.0338855	1	41.8932	117.903
hsa-miR-1273h-5p	31	-598.983	-9.22637	0.191632	0.958528	1	622.857	0	0	-1.13816	-0.186706	0.986659	0.988233	1	0	0	0	-1.1903	-0.251328	0.97985	0.97985	1	0	0	9	-5.27887	-2.40023	0.0818023	0.342479	1	18.4003	2.86089	12	5.88798	2.55777	0.0714591	0.297194	1	4.18932	27.7419
hsa-miR-664b-5p	0	-1.37759	-0.462149	0.958528	0.958528	1	0	0	0	-1.13816	-0.186706	0.986659	0.988233	1	0	0	0	-1.1903	-0.251328	0.97985	0.97985	1	0	0	12	3.96871	1.98867	0.0159618	0.160176	1	8.17793	34.3306	24	90.6292	6.5019	0.0846107	0.332097	1	0	55.4838
hsa-miR-19a-3p	0	-1.37759	-0.462149	0.958528	0.958528	1	0	0	0	-1.13816	-0.186706	0.986659	0.988233	1	0	0	0	-1.1903	-0.251328	0.97985	0.97985	1	0	0	20	1.97949	0.985132	0.0616672	0.295141	1	28.6227	57.2177	22	-1.31543	-0.39553	0.431065	0.917656	1	67.0291	50.8601
hsa-miR-483-3p	0	-1.37759	-0.462149	0.958528	0.958528	1	0	0	0	-1.13816	-0.186706	0.986659	0.988233	1	0	0	0	-1.1903	-0.251328	0.97985	0.97985	1	0	0	7	31.4128	4.97328	0.0555988	0.283871	1	0	20.0262	11	42.0343	5.39349	0.15399	0.451895	1	0	25.4301
hsa-miR-6734-5p	0	-1.37759	-0.462149	0.958528	0.958528	1	0	0	0	-1.13816	-0.186706	0.986659	0.988233	1	0	0	0	-1.1903	-0.251328	0.97985	0.97985	1	0	0	9	3.89973	1.96337	0.0364438	0.251502	1	6.13345	25.748	12	-89.8819	-6.48996	0.0277828	0.149125	1	50.2718	0
hsa-miR-548k	0	-1.37759	-0.462149	0.958528	0.958528	1	0	0	0	-1.13816	-0.186706	0.986659	0.988233	1	0	0	0	-1.1903	-0.251328	0.97985	0.97985	1	0	0	14	2.72511	1.44632	0.0329727	0.24306	1	14.3114	40.0524	5	19.6058	4.29321	0.259972	0.625525	1	0	11.5591
hsa-miR-625-5p	0	-1.37759	-0.462149	0.958528	0.958528	1	0	0	0	-1.13816	-0.186706	0.986659	0.988233	1	0	0	0	-1.1903	-0.251328	0.97985	0.97985	1	0	0	117	-3.76617	-1.9131	3.53101e-07	3.69579e-05	0.000221747	239.204	62.9395	53	199.033	7.63687	0.0424674	0.197552	1	0	122.527
hsa-miR-106a-5p	3	52.8621	5.72416	0.294695	0.958528	1	0	74.8571	0	-1.13816	-0.186706	0.986659	0.988233	1	0	0	0	-1.1903	-0.251328	0.97985	0.97985	1	0	0	11	3.64505	1.86594	0.0253218	0.220863	1	8.17793	31.4697	0	-1.09231	-0.127379	0.978637	0.978637	1	0	0
hsa-miR-654-5p	0	-1.37759	-0.462149	0.958528	0.958528	1	0	0	0	-1.13816	-0.186706	0.986659	0.988233	1	0	0	5	72.937	6.18858	0.438118	0.97985	1	0	61.6453	46	-1.81272	-0.858159	0.0482616	0.283255	1	94.0462	51.4959	25	-1.37445	-0.458856	0.329067	0.756407	1	79.597	57.7956
hsa-miR-25-5p	0	-1.37759	-0.462149	0.958528	0.958528	1	0	0	0	-1.13816	-0.186706	0.986659	0.988233	1	0	0	10	145.034	7.18025	0.367551	0.97985	1	0	123.291	8	1.22089	0.287939	0.702058	0.828745	1	16.3559	20.0262	16	2.84804	1.50997	0.0952694	0.354019	1	12.5679	36.9892
hsa-miR-664a-5p	0	-1.37759	-0.462149	0.958528	0.958528	1	0	0	0	-1.13816	-0.186706	0.986659	0.988233	1	0	0	0	-1.1903	-0.251328	0.97985	0.97985	1	0	0	24	-1.69383	-0.760287	0.177772	0.457569	1	49.0676	28.6089	13	49.5104	5.62966	0.136367	0.423953	1	0	30.0537
hsa-miR-190a-5p	0	-1.37759	-0.462149	0.958528	0.958528	1	0	0	0	-1.13816	-0.186706	0.986659	0.988233	1	0	0	0	-1.1903	-0.251328	0.97985	0.97985	1	0	0	13	-2.91873	-1.54534	0.0887075	0.35283	1	26.5783	8.58266	13	-7.34231	-2.87623	0.00158963	0.0133105	0.998288	54.4611	6.93547
hsa-miR-4732-3p	4	70.2408	6.13424	0.260103	0.958528	1	0	99.8094	0	-1.13816	-0.186706	0.986659	0.988233	1	0	0	0	-1.1903	-0.251328	0.97985	0.97985	1	0	0	25	4.82691	2.2711	0.000309964	0.00846336	0.194657	14.3114	71.5221	5	2.52202	1.33458	0.372589	0.809639	1	4.18932	11.5591
hsa-miR-374b-5p	0	-1.37759	-0.462149	0.958528	0.958528	1	0	0	0	-1.13816	-0.186706	0.986659	0.988233	1	0	0	0	-1.1903	-0.251328	0.97985	0.97985	1	0	0	34	-2.00035	-1.00025	0.0499183	0.283871	1	69.5124	34.3306	19	-1.238	-0.308009	0.571529	0.978637	1	54.4611	43.9247
hsa-miR-483-5p	0	-1.37759	-0.462149	0.958528	0.958528	1	0	0	0	-1.13816	-0.186706	0.986659	0.988233	1	0	0	0	-1.1903	-0.251328	0.97985	0.97985	1	0	0	28	2.42276	1.27665	0.00790717	0.103452	1	32.7117	80.1048	15	-2.96914	-1.57004	0.0122005	0.077393	1	62.8397	20.8064
hsa-miR-128-1-5p	0	-1.37759	-0.462149	0.958528	0.958528	1	0	0	0	-1.13816	-0.186706	0.986659	0.988233	1	0	0	18	260.389	8.02452	0.313575	0.97985	1	0	221.923	13	1.6389	0.712724	0.241717	0.51632	1	22.4893	37.1915	1	-8.49144	-3.08601	0.337251	0.756407	1	4.18932	0
hsa-miR-92a-1-5p	0	-1.37759	-0.462149	0.958528	0.958528	1	0	0	0	-1.13816	-0.186706	0.986659	0.988233	1	0	0	0	-1.1903	-0.251328	0.97985	0.97985	1	0	0	23	1.87902	0.909982	0.06297	0.295141	1	34.7562	65.8004	18	-2.3086	-1.20702	0.0251745	0.137475	1	75.4077	32.3655
hsa-miR-342-5p	12	209.271	7.70923	0.154585	0.958528	1	0	299.428	0	-1.13816	-0.186706	0.986659	0.988233	1	0	0	0	-1.1903	-0.251328	0.97985	0.97985	1	0	0	49	1.70951	0.773586	0.0278762	0.225536	1	81.7793	140.183	42	1.05259	0.0739422	0.858953	0.978637	1	92.165	97.0966
hsa-miR-381-3p	0	-1.37759	-0.462149	0.958528	0.958528	1	0	0	0	-1.13816	-0.186706	0.986659	0.988233	1	0	0	0	-1.1903	-0.251328	0.97985	0.97985	1	0	0	120	-1.6774	-0.746225	0.0117828	0.132136	1	245.338	145.905	41	3.18435	1.671	0.00611821	0.0417634	1	29.3252	94.7848
hsa-miR-339-5p	0	-1.37759	-0.462149	0.958528	0.958528	1	0	0	0	-1.13816	-0.186706	0.986659	0.988233	1	0	0	0	-1.1903	-0.251328	0.97985	0.97985	1	0	0	59	1.23276	0.30189	0.351048	0.580277	1	120.624	148.766	57	3.45335	1.78799	0.000970933	0.00871066	0.609746	37.7038	131.774
hsa-miR-196b-5p	0	-1.37759	-0.462149	0.958528	0.958528	1	0	0	0	-1.13816	-0.186706	0.986659	0.988233	1	0	0	26	-1.53958	-0.622537	0.183542	0.97985	1	493.772	320.556	41	-1.45745	-0.543446	0.203921	0.49445	1	83.8238	57.2177	34	1.04133	0.0584254	0.897414	0.978637	1	75.4077	78.602
hsa-miR-889-3p	0	-1.37759	-0.462149	0.958528	0.958528	1	0	0	0	-1.13816	-0.186706	0.986659	0.988233	1	0	0	3	44.0982	5.46265	0.494618	0.97985	1	0	36.9872	70	1.07973	0.110667	0.723489	0.846091	1	143.114	154.488	87	4.31886	2.11065	1.67517e-05	0.000269745	0.0105201	46.0825	201.129
hsa-miR-191-5p	226	2.43953	1.2866	1.46762e-10	4.60834e-08	9.21667e-08	2310.6	5639.23	297	1.00093	0.00134095	0.993787	0.993787	1	4704.1	4708.55	699	2.45602	1.29632	2.56239e-13	4.02296e-11	1.60918e-10	3508.38	8618.02	4122	-1.13425	-0.181739	0.128764	0.415788	1	8427.35	7429.72	3257	1.37301	0.457341	0.000211417	0.00221283	0.13277	5483.81	7529.61
hsa-miR-548ap-3p	0	#N/A	#N/A	#N/A	#N/A	#N/A	0	0	0	#N/A	#N/A	#N/A	#N/A	#N/A	0	0	0	#N/A	#N/A	#N/A	#N/A	#N/A	0	0	0	#N/A	#N/A	#N/A	#N/A	#N/A	0	0	0	#N/A	#N/A	#N/A	#N/A	#N/A	0	0
hsa-miR-548t-3p	0	#N/A	#N/A	#N/A	#N/A	#N/A	0	0	0	#N/A	#N/A	#N/A	#N/A	#N/A	0	0	0	#N/A	#N/A	#N/A	#N/A	#N/A	0	0	0	#N/A	#N/A	#N/A	#N/A	#N/A	0	0	0	#N/A	#N/A	#N/A	#N/A	#N/A	0	0
hsa-miR-548e-3p	0	#N/A	#N/A	#N/A	#N/A	#N/A	0	0	0	#N/A	#N/A	#N/A	#N/A	#N/A	0	0	0	#N/A	#N/A	#N/A	#N/A	#N/A	0	0	0	#N/A	#N/A	#N/A	#N/A	#N/A	0	0	0	#N/A	#N/A	#N/A	#N/A	#N/A	0	0
hsa-miR-548az-3p	0	#N/A	#N/A	#N/A	#N/A	#N/A	0	0	0	#N/A	#N/A	#N/A	#N/A	#N/A	0	0	0	#N/A	#N/A	#N/A	#N/A	#N/A	0	0	0	#N/A	#N/A	#N/A	#N/A	#N/A	0	0	0	#N/A	#N/A	#N/A	#N/A	#N/A	0	0
hsa-miR-548f-3p	0	#N/A	#N/A	#N/A	#N/A	#N/A	0	0	0	#N/A	#N/A	#N/A	#N/A	#N/A	0	0	0	#N/A	#N/A	#N/A	#N/A	#N/A	0	0	0	#N/A	#N/A	#N/A	#N/A	#N/A	0	0	0	#N/A	#N/A	#N/A	#N/A	#N/A	0	0
hsa-miR-1537-3p	0	#N/A	#N/A	#N/A	#N/A	#N/A	0	0	0	#N/A	#N/A	#N/A	#N/A	#N/A	0	0	0	#N/A	#N/A	#N/A	#N/A	#N/A	0	0	0	#N/A	#N/A	#N/A	#N/A	#N/A	0	0	0	#N/A	#N/A	#N/A	#N/A	#N/A	0	0
hsa-miR-553	0	#N/A	#N/A	#N/A	#N/A	#N/A	0	0	0	#N/A	#N/A	#N/A	#N/A	#N/A	0	0	0	#N/A	#N/A	#N/A	#N/A	#N/A	0	0	0	#N/A	#N/A	#N/A	#N/A	#N/A	0	0	0	#N/A	#N/A	#N/A	#N/A	#N/A	0	0
hsa-miR-7844-5p	0	#N/A	#N/A	#N/A	#N/A	#N/A	0	0	0	#N/A	#N/A	#N/A	#N/A	#N/A	0	0	0	#N/A	#N/A	#N/A	#N/A	#N/A	0	0	0	#N/A	#N/A	#N/A	#N/A	#N/A	0	0	0	#N/A	#N/A	#N/A	#N/A	#N/A	0	0
hsa-miR-548av-3p	0	#N/A	#N/A	#N/A	#N/A	#N/A	0	0	0	#N/A	#N/A	#N/A	#N/A	#N/A	0	0	0	#N/A	#N/A	#N/A	#N/A	#N/A	0	0	0	#N/A	#N/A	#N/A	#N/A	#N/A	0	0	0	#N/A	#N/A	#N/A	#N/A	#N/A	0	0
hsa-miR-548g-3p	0	#N/A	#N/A	#N/A	#N/A	#N/A	0	0	0	#N/A	#N/A	#N/A	#N/A	#N/A	0	0	0	#N/A	#N/A	#N/A	#N/A	#N/A	0	0	0	#N/A	#N/A	#N/A	#N/A	#N/A	0	0	0	#N/A	#N/A	#N/A	#N/A	#N/A	0	0
hsa-miR-6835-3p	0	#N/A	#N/A	#N/A	#N/A	#N/A	0	0	0	#N/A	#N/A	#N/A	#N/A	#N/A	0	0	0	#N/A	#N/A	#N/A	#N/A	#N/A	0	0	0	#N/A	#N/A	#N/A	#N/A	#N/A	0	0	0	#N/A	#N/A	#N/A	#N/A	#N/A	0	0
hsa-miR-4422	0	#N/A	#N/A	#N/A	#N/A	#N/A	0	0	0	#N/A	#N/A	#N/A	#N/A	#N/A	0	0	0	#N/A	#N/A	#N/A	#N/A	#N/A	0	0	0	#N/A	#N/A	#N/A	#N/A	#N/A	0	0	0	#N/A	#N/A	#N/A	#N/A	#N/A	0	0
hsa-miR-4429	0	#N/A	#N/A	#N/A	#N/A	#N/A	0	0	0	#N/A	#N/A	#N/A	#N/A	#N/A	0	0	0	#N/A	#N/A	#N/A	#N/A	#N/A	0	0	0	#N/A	#N/A	#N/A	#N/A	#N/A	0	0	0	#N/A	#N/A	#N/A	#N/A	#N/A	0	0
hsa-miR-548an	0	#N/A	#N/A	#N/A	#N/A	#N/A	0	0	0	#N/A	#N/A	#N/A	#N/A	#N/A	0	0	0	#N/A	#N/A	#N/A	#N/A	#N/A	0	0	0	#N/A	#N/A	#N/A	#N/A	#N/A	0	0	0	#N/A	#N/A	#N/A	#N/A	#N/A	0	0
hsa-miR-4484	0	#N/A	#N/A	#N/A	#N/A	#N/A	0	0	0	#N/A	#N/A	#N/A	#N/A	#N/A	0	0	0	#N/A	#N/A	#N/A	#N/A	#N/A	0	0	0	#N/A	#N/A	#N/A	#N/A	#N/A	0	0	0	#N/A	#N/A	#N/A	#N/A	#N/A	0	0
hsa-miR-10526-3p	0	#N/A	#N/A	#N/A	#N/A	#N/A	0	0	0	#N/A	#N/A	#N/A	#N/A	#N/A	0	0	0	#N/A	#N/A	#N/A	#N/A	#N/A	0	0	0	#N/A	#N/A	#N/A	#N/A	#N/A	0	0	0	#N/A	#N/A	#N/A	#N/A	#N/A	0	0
hsa-miR-548bb-5p	0	#N/A	#N/A	#N/A	#N/A	#N/A	0	0	0	#N/A	#N/A	#N/A	#N/A	#N/A	0	0	0	#N/A	#N/A	#N/A	#N/A	#N/A	0	0	0	#N/A	#N/A	#N/A	#N/A	#N/A	0	0	0	#N/A	#N/A	#N/A	#N/A	#N/A	0	0
hsa-miR-548ak	0	#N/A	#N/A	#N/A	#N/A	#N/A	0	0	0	#N/A	#N/A	#N/A	#N/A	#N/A	0	0	0	#N/A	#N/A	#N/A	#N/A	#N/A	0	0	0	#N/A	#N/A	#N/A	#N/A	#N/A	0	0	0	#N/A	#N/A	#N/A	#N/A	#N/A	0	0
hsa-miR-548w	0	#N/A	#N/A	#N/A	#N/A	#N/A	0	0	0	#N/A	#N/A	#N/A	#N/A	#N/A	0	0	0	#N/A	#N/A	#N/A	#N/A	#N/A	0	0	0	#N/A	#N/A	#N/A	#N/A	#N/A	0	0	0	#N/A	#N/A	#N/A	#N/A	#N/A	0	0
hsa-miR-548y	0	#N/A	#N/A	#N/A	#N/A	#N/A	0	0	0	#N/A	#N/A	#N/A	#N/A	#N/A	0	0	0	#N/A	#N/A	#N/A	#N/A	#N/A	0	0	0	#N/A	#N/A	#N/A	#N/A	#N/A	0	0	0	#N/A	#N/A	#N/A	#N/A	#N/A	0	0
hsa-miR-548a-5p	0	#N/A	#N/A	#N/A	#N/A	#N/A	0	0	0	#N/A	#N/A	#N/A	#N/A	#N/A	0	0	0	#N/A	#N/A	#N/A	#N/A	#N/A	0	0	0	#N/A	#N/A	#N/A	#N/A	#N/A	0	0	0	#N/A	#N/A	#N/A	#N/A	#N/A	0	0
hsa-miR-548as-5p	0	#N/A	#N/A	#N/A	#N/A	#N/A	0	0	0	#N/A	#N/A	#N/A	#N/A	#N/A	0	0	0	#N/A	#N/A	#N/A	#N/A	#N/A	0	0	0	#N/A	#N/A	#N/A	#N/A	#N/A	0	0	0	#N/A	#N/A	#N/A	#N/A	#N/A	0	0
hsa-miR-548ap-5p	0	#N/A	#N/A	#N/A	#N/A	#N/A	0	0	0	#N/A	#N/A	#N/A	#N/A	#N/A	0	0	0	#N/A	#N/A	#N/A	#N/A	#N/A	0	0	0	#N/A	#N/A	#N/A	#N/A	#N/A	0	0	0	#N/A	#N/A	#N/A	#N/A	#N/A	0	0
hsa-miR-548au-5p	0	#N/A	#N/A	#N/A	#N/A	#N/A	0	0	0	#N/A	#N/A	#N/A	#N/A	#N/A	0	0	0	#N/A	#N/A	#N/A	#N/A	#N/A	0	0	0	#N/A	#N/A	#N/A	#N/A	#N/A	0	0	0	#N/A	#N/A	#N/A	#N/A	#N/A	0	0
hsa-miR-548b-5p	0	#N/A	#N/A	#N/A	#N/A	#N/A	0	0	0	#N/A	#N/A	#N/A	#N/A	#N/A	0	0	0	#N/A	#N/A	#N/A	#N/A	#N/A	0	0	0	#N/A	#N/A	#N/A	#N/A	#N/A	0	0	0	#N/A	#N/A	#N/A	#N/A	#N/A	0	0
hsa-miR-548ay-5p	0	#N/A	#N/A	#N/A	#N/A	#N/A	0	0	0	#N/A	#N/A	#N/A	#N/A	#N/A	0	0	0	#N/A	#N/A	#N/A	#N/A	#N/A	0	0	0	#N/A	#N/A	#N/A	#N/A	#N/A	0	0	0	#N/A	#N/A	#N/A	#N/A	#N/A	0	0
hsa-miR-548av-5p	0	#N/A	#N/A	#N/A	#N/A	#N/A	0	0	0	#N/A	#N/A	#N/A	#N/A	#N/A	0	0	0	#N/A	#N/A	#N/A	#N/A	#N/A	0	0	0	#N/A	#N/A	#N/A	#N/A	#N/A	0	0	0	#N/A	#N/A	#N/A	#N/A	#N/A	0	0
hsa-miR-548ah-5p	0	#N/A	#N/A	#N/A	#N/A	#N/A	0	0	0	#N/A	#N/A	#N/A	#N/A	#N/A	0	0	0	#N/A	#N/A	#N/A	#N/A	#N/A	0	0	0	#N/A	#N/A	#N/A	#N/A	#N/A	0	0	0	#N/A	#N/A	#N/A	#N/A	#N/A	0	0
hsa-miR-548at-5p	0	#N/A	#N/A	#N/A	#N/A	#N/A	0	0	0	#N/A	#N/A	#N/A	#N/A	#N/A	0	0	0	#N/A	#N/A	#N/A	#N/A	#N/A	0	0	0	#N/A	#N/A	#N/A	#N/A	#N/A	0	0	0	#N/A	#N/A	#N/A	#N/A	#N/A	0	0
hsa-miR-3646	0	#N/A	#N/A	#N/A	#N/A	#N/A	0	0	0	#N/A	#N/A	#N/A	#N/A	#N/A	0	0	0	#N/A	#N/A	#N/A	#N/A	#N/A	0	0	0	#N/A	#N/A	#N/A	#N/A	#N/A	0	0	0	#N/A	#N/A	#N/A	#N/A	#N/A	0	0
hsa-miR-224-3p	0	#N/A	#N/A	#N/A	#N/A	#N/A	0	0	0	#N/A	#N/A	#N/A	#N/A	#N/A	0	0	0	#N/A	#N/A	#N/A	#N/A	#N/A	0	0	0	#N/A	#N/A	#N/A	#N/A	#N/A	0	0	0	#N/A	#N/A	#N/A	#N/A	#N/A	0	0
hsa-miR-522-3p	0	#N/A	#N/A	#N/A	#N/A	#N/A	0	0	0	#N/A	#N/A	#N/A	#N/A	#N/A	0	0	0	#N/A	#N/A	#N/A	#N/A	#N/A	0	0	0	#N/A	#N/A	#N/A	#N/A	#N/A	0	0	0	#N/A	#N/A	#N/A	#N/A	#N/A	0	0
hsa-miR-3606-3p	0	#N/A	#N/A	#N/A	#N/A	#N/A	0	0	0	#N/A	#N/A	#N/A	#N/A	#N/A	0	0	0	#N/A	#N/A	#N/A	#N/A	#N/A	0	0	0	#N/A	#N/A	#N/A	#N/A	#N/A	0	0	0	#N/A	#N/A	#N/A	#N/A	#N/A	0	0
hsa-miR-122b-3p	0	#N/A	#N/A	#N/A	#N/A	#N/A	0	0	0	#N/A	#N/A	#N/A	#N/A	#N/A	0	0	0	#N/A	#N/A	#N/A	#N/A	#N/A	0	0	0	#N/A	#N/A	#N/A	#N/A	#N/A	0	0	0	#N/A	#N/A	#N/A	#N/A	#N/A	0	0
hsa-miR-649	0	#N/A	#N/A	#N/A	#N/A	#N/A	0	0	0	#N/A	#N/A	#N/A	#N/A	#N/A	0	0	0	#N/A	#N/A	#N/A	#N/A	#N/A	0	0	0	#N/A	#N/A	#N/A	#N/A	#N/A	0	0	0	#N/A	#N/A	#N/A	#N/A	#N/A	0	0
hsa-miR-5583-5p	0	#N/A	#N/A	#N/A	#N/A	#N/A	0	0	0	#N/A	#N/A	#N/A	#N/A	#N/A	0	0	0	#N/A	#N/A	#N/A	#N/A	#N/A	0	0	0	#N/A	#N/A	#N/A	#N/A	#N/A	0	0	0	#N/A	#N/A	#N/A	#N/A	#N/A	0	0
hsa-miR-606	0	#N/A	#N/A	#N/A	#N/A	#N/A	0	0	0	#N/A	#N/A	#N/A	#N/A	#N/A	0	0	0	#N/A	#N/A	#N/A	#N/A	#N/A	0	0	0	#N/A	#N/A	#N/A	#N/A	#N/A	0	0	0	#N/A	#N/A	#N/A	#N/A	#N/A	0	0
hsa-miR-618	0	#N/A	#N/A	#N/A	#N/A	#N/A	0	0	0	#N/A	#N/A	#N/A	#N/A	#N/A	0	0	0	#N/A	#N/A	#N/A	#N/A	#N/A	0	0	0	#N/A	#N/A	#N/A	#N/A	#N/A	0	0	0	#N/A	#N/A	#N/A	#N/A	#N/A	0	0
hsa-miR-3617-5p	0	#N/A	#N/A	#N/A	#N/A	#N/A	0	0	0	#N/A	#N/A	#N/A	#N/A	#N/A	0	0	0	#N/A	#N/A	#N/A	#N/A	#N/A	0	0	0	#N/A	#N/A	#N/A	#N/A	#N/A	0	0	0	#N/A	#N/A	#N/A	#N/A	#N/A	0	0
hsa-miR-3667-5p	0	#N/A	#N/A	#N/A	#N/A	#N/A	0	0	0	#N/A	#N/A	#N/A	#N/A	#N/A	0	0	0	#N/A	#N/A	#N/A	#N/A	#N/A	0	0	0	#N/A	#N/A	#N/A	#N/A	#N/A	0	0	0	#N/A	#N/A	#N/A	#N/A	#N/A	0	0
hsa-miR-548ao-3p	0	#N/A	#N/A	#N/A	#N/A	#N/A	0	0	0	#N/A	#N/A	#N/A	#N/A	#N/A	0	0	0	#N/A	#N/A	#N/A	#N/A	#N/A	0	0	0	#N/A	#N/A	#N/A	#N/A	#N/A	0	0	0	#N/A	#N/A	#N/A	#N/A	#N/A	0	0
hsa-miR-4432	0	#N/A	#N/A	#N/A	#N/A	#N/A	0	0	0	#N/A	#N/A	#N/A	#N/A	#N/A	0	0	0	#N/A	#N/A	#N/A	#N/A	#N/A	0	0	0	#N/A	#N/A	#N/A	#N/A	#N/A	0	0	0	#N/A	#N/A	#N/A	#N/A	#N/A	0	0
hsa-miR-4662a-3p	0	#N/A	#N/A	#N/A	#N/A	#N/A	0	0	0	#N/A	#N/A	#N/A	#N/A	#N/A	0	0	0	#N/A	#N/A	#N/A	#N/A	#N/A	0	0	0	#N/A	#N/A	#N/A	#N/A	#N/A	0	0	0	#N/A	#N/A	#N/A	#N/A	#N/A	0	0
hsa-miR-3156-5p	0	#N/A	#N/A	#N/A	#N/A	#N/A	0	0	0	#N/A	#N/A	#N/A	#N/A	#N/A	0	0	0	#N/A	#N/A	#N/A	#N/A	#N/A	0	0	0	#N/A	#N/A	#N/A	#N/A	#N/A	0	0	0	#N/A	#N/A	#N/A	#N/A	#N/A	0	0
hsa-miR-4662b	0	#N/A	#N/A	#N/A	#N/A	#N/A	0	0	0	#N/A	#N/A	#N/A	#N/A	#N/A	0	0	0	#N/A	#N/A	#N/A	#N/A	#N/A	0	0	0	#N/A	#N/A	#N/A	#N/A	#N/A	0	0	0	#N/A	#N/A	#N/A	#N/A	#N/A	0	0
hsa-miR-498-3p	0	#N/A	#N/A	#N/A	#N/A	#N/A	0	0	0	#N/A	#N/A	#N/A	#N/A	#N/A	0	0	0	#N/A	#N/A	#N/A	#N/A	#N/A	0	0	0	#N/A	#N/A	#N/A	#N/A	#N/A	0	0	0	#N/A	#N/A	#N/A	#N/A	#N/A	0	0
hsa-miR-518e-3p	0	#N/A	#N/A	#N/A	#N/A	#N/A	0	0	0	#N/A	#N/A	#N/A	#N/A	#N/A	0	0	0	#N/A	#N/A	#N/A	#N/A	#N/A	0	0	0	#N/A	#N/A	#N/A	#N/A	#N/A	0	0	0	#N/A	#N/A	#N/A	#N/A	#N/A	0	0
hsa-miR-651-3p	0	#N/A	#N/A	#N/A	#N/A	#N/A	0	0	0	#N/A	#N/A	#N/A	#N/A	#N/A	0	0	0	#N/A	#N/A	#N/A	#N/A	#N/A	0	0	0	#N/A	#N/A	#N/A	#N/A	#N/A	0	0	0	#N/A	#N/A	#N/A	#N/A	#N/A	0	0
hsa-miR-3173-3p	0	#N/A	#N/A	#N/A	#N/A	#N/A	0	0	0	#N/A	#N/A	#N/A	#N/A	#N/A	0	0	0	#N/A	#N/A	#N/A	#N/A	#N/A	0	0	0	#N/A	#N/A	#N/A	#N/A	#N/A	0	0	0	#N/A	#N/A	#N/A	#N/A	#N/A	0	0
hsa-miR-541-5p	0	#N/A	#N/A	#N/A	#N/A	#N/A	0	0	0	#N/A	#N/A	#N/A	#N/A	#N/A	0	0	0	#N/A	#N/A	#N/A	#N/A	#N/A	0	0	0	#N/A	#N/A	#N/A	#N/A	#N/A	0	0	0	#N/A	#N/A	#N/A	#N/A	#N/A	0	0
hsa-miR-3910	0	#N/A	#N/A	#N/A	#N/A	#N/A	0	0	0	#N/A	#N/A	#N/A	#N/A	#N/A	0	0	0	#N/A	#N/A	#N/A	#N/A	#N/A	0	0	0	#N/A	#N/A	#N/A	#N/A	#N/A	0	0	0	#N/A	#N/A	#N/A	#N/A	#N/A	0	0
hsa-miR-570-5p	0	#N/A	#N/A	#N/A	#N/A	#N/A	0	0	0	#N/A	#N/A	#N/A	#N/A	#N/A	0	0	0	#N/A	#N/A	#N/A	#N/A	#N/A	0	0	0	#N/A	#N/A	#N/A	#N/A	#N/A	0	0	0	#N/A	#N/A	#N/A	#N/A	#N/A	0	0
hsa-miR-548ag	0	#N/A	#N/A	#N/A	#N/A	#N/A	0	0	0	#N/A	#N/A	#N/A	#N/A	#N/A	0	0	0	#N/A	#N/A	#N/A	#N/A	#N/A	0	0	0	#N/A	#N/A	#N/A	#N/A	#N/A	0	0	0	#N/A	#N/A	#N/A	#N/A	#N/A	0	0
hsa-miR-3974	0	#N/A	#N/A	#N/A	#N/A	#N/A	0	0	0	#N/A	#N/A	#N/A	#N/A	#N/A	0	0	0	#N/A	#N/A	#N/A	#N/A	#N/A	0	0	0	#N/A	#N/A	#N/A	#N/A	#N/A	0	0	0	#N/A	#N/A	#N/A	#N/A	#N/A	0	0
hsa-miR-4735-3p	0	#N/A	#N/A	#N/A	#N/A	#N/A	0	0	0	#N/A	#N/A	#N/A	#N/A	#N/A	0	0	0	#N/A	#N/A	#N/A	#N/A	#N/A	0	0	0	#N/A	#N/A	#N/A	#N/A	#N/A	0	0	0	#N/A	#N/A	#N/A	#N/A	#N/A	0	0
hsa-miR-562	0	#N/A	#N/A	#N/A	#N/A	#N/A	0	0	0	#N/A	#N/A	#N/A	#N/A	#N/A	0	0	0	#N/A	#N/A	#N/A	#N/A	#N/A	0	0	0	#N/A	#N/A	#N/A	#N/A	#N/A	0	0	0	#N/A	#N/A	#N/A	#N/A	#N/A	0	0
hsa-miR-3184-3p	0	#N/A	#N/A	#N/A	#N/A	#N/A	0	0	0	#N/A	#N/A	#N/A	#N/A	#N/A	0	0	0	#N/A	#N/A	#N/A	#N/A	#N/A	0	0	0	#N/A	#N/A	#N/A	#N/A	#N/A	0	0	0	#N/A	#N/A	#N/A	#N/A	#N/A	0	0
hsa-miR-519b-3p	0	#N/A	#N/A	#N/A	#N/A	#N/A	0	0	0	#N/A	#N/A	#N/A	#N/A	#N/A	0	0	0	#N/A	#N/A	#N/A	#N/A	#N/A	0	0	0	#N/A	#N/A	#N/A	#N/A	#N/A	0	0	0	#N/A	#N/A	#N/A	#N/A	#N/A	0	0
hsa-miR-519a-3p	0	#N/A	#N/A	#N/A	#N/A	#N/A	0	0	0	#N/A	#N/A	#N/A	#N/A	#N/A	0	0	0	#N/A	#N/A	#N/A	#N/A	#N/A	0	0	0	#N/A	#N/A	#N/A	#N/A	#N/A	0	0	0	#N/A	#N/A	#N/A	#N/A	#N/A	0	0
hsa-miR-519c-3p	0	#N/A	#N/A	#N/A	#N/A	#N/A	0	0	0	#N/A	#N/A	#N/A	#N/A	#N/A	0	0	0	#N/A	#N/A	#N/A	#N/A	#N/A	0	0	0	#N/A	#N/A	#N/A	#N/A	#N/A	0	0	0	#N/A	#N/A	#N/A	#N/A	#N/A	0	0
hsa-miR-372-3p	0	#N/A	#N/A	#N/A	#N/A	#N/A	0	0	0	#N/A	#N/A	#N/A	#N/A	#N/A	0	0	0	#N/A	#N/A	#N/A	#N/A	#N/A	0	0	0	#N/A	#N/A	#N/A	#N/A	#N/A	0	0	0	#N/A	#N/A	#N/A	#N/A	#N/A	0	0
hsa-miR-520a-3p	0	#N/A	#N/A	#N/A	#N/A	#N/A	0	0	0	#N/A	#N/A	#N/A	#N/A	#N/A	0	0	0	#N/A	#N/A	#N/A	#N/A	#N/A	0	0	0	#N/A	#N/A	#N/A	#N/A	#N/A	0	0	0	#N/A	#N/A	#N/A	#N/A	#N/A	0	0
hsa-miR-520b-3p	0	#N/A	#N/A	#N/A	#N/A	#N/A	0	0	0	#N/A	#N/A	#N/A	#N/A	#N/A	0	0	0	#N/A	#N/A	#N/A	#N/A	#N/A	0	0	0	#N/A	#N/A	#N/A	#N/A	#N/A	0	0	0	#N/A	#N/A	#N/A	#N/A	#N/A	0	0
hsa-miR-520c-3p	0	#N/A	#N/A	#N/A	#N/A	#N/A	0	0	0	#N/A	#N/A	#N/A	#N/A	#N/A	0	0	0	#N/A	#N/A	#N/A	#N/A	#N/A	0	0	0	#N/A	#N/A	#N/A	#N/A	#N/A	0	0	0	#N/A	#N/A	#N/A	#N/A	#N/A	0	0
hsa-miR-520e-3p	0	#N/A	#N/A	#N/A	#N/A	#N/A	0	0	0	#N/A	#N/A	#N/A	#N/A	#N/A	0	0	0	#N/A	#N/A	#N/A	#N/A	#N/A	0	0	0	#N/A	#N/A	#N/A	#N/A	#N/A	0	0	0	#N/A	#N/A	#N/A	#N/A	#N/A	0	0
hsa-miR-520d-3p	0	#N/A	#N/A	#N/A	#N/A	#N/A	0	0	0	#N/A	#N/A	#N/A	#N/A	#N/A	0	0	0	#N/A	#N/A	#N/A	#N/A	#N/A	0	0	0	#N/A	#N/A	#N/A	#N/A	#N/A	0	0	0	#N/A	#N/A	#N/A	#N/A	#N/A	0	0
hsa-miR-1277-5p	0	#N/A	#N/A	#N/A	#N/A	#N/A	0	0	0	#N/A	#N/A	#N/A	#N/A	#N/A	0	0	0	#N/A	#N/A	#N/A	#N/A	#N/A	0	0	0	#N/A	#N/A	#N/A	#N/A	#N/A	0	0	0	#N/A	#N/A	#N/A	#N/A	#N/A	0	0
hsa-miR-4517	0	#N/A	#N/A	#N/A	#N/A	#N/A	0	0	0	#N/A	#N/A	#N/A	#N/A	#N/A	0	0	0	#N/A	#N/A	#N/A	#N/A	#N/A	0	0	0	#N/A	#N/A	#N/A	#N/A	#N/A	0	0	0	#N/A	#N/A	#N/A	#N/A	#N/A	0	0
hsa-miR-216b-5p	0	#N/A	#N/A	#N/A	#N/A	#N/A	0	0	0	#N/A	#N/A	#N/A	#N/A	#N/A	0	0	0	#N/A	#N/A	#N/A	#N/A	#N/A	0	0	0	#N/A	#N/A	#N/A	#N/A	#N/A	0	0	0	#N/A	#N/A	#N/A	#N/A	#N/A	0	0
hsa-miR-4506	0	#N/A	#N/A	#N/A	#N/A	#N/A	0	0	0	#N/A	#N/A	#N/A	#N/A	#N/A	0	0	0	#N/A	#N/A	#N/A	#N/A	#N/A	0	0	0	#N/A	#N/A	#N/A	#N/A	#N/A	0	0	0	#N/A	#N/A	#N/A	#N/A	#N/A	0	0
hsa-miR-513b-3p	0	#N/A	#N/A	#N/A	#N/A	#N/A	0	0	0	#N/A	#N/A	#N/A	#N/A	#N/A	0	0	0	#N/A	#N/A	#N/A	#N/A	#N/A	0	0	0	#N/A	#N/A	#N/A	#N/A	#N/A	0	0	0	#N/A	#N/A	#N/A	#N/A	#N/A	0	0
hsa-miR-944	0	#N/A	#N/A	#N/A	#N/A	#N/A	0	0	0	#N/A	#N/A	#N/A	#N/A	#N/A	0	0	0	#N/A	#N/A	#N/A	#N/A	#N/A	0	0	0	#N/A	#N/A	#N/A	#N/A	#N/A	0	0	0	#N/A	#N/A	#N/A	#N/A	#N/A	0	0
hsa-miR-4760-3p	0	#N/A	#N/A	#N/A	#N/A	#N/A	0	0	0	#N/A	#N/A	#N/A	#N/A	#N/A	0	0	0	#N/A	#N/A	#N/A	#N/A	#N/A	0	0	0	#N/A	#N/A	#N/A	#N/A	#N/A	0	0	0	#N/A	#N/A	#N/A	#N/A	#N/A	0	0
hsa-miR-3529-3p	0	#N/A	#N/A	#N/A	#N/A	#N/A	0	0	0	#N/A	#N/A	#N/A	#N/A	#N/A	0	0	0	#N/A	#N/A	#N/A	#N/A	#N/A	0	0	0	#N/A	#N/A	#N/A	#N/A	#N/A	0	0	0	#N/A	#N/A	#N/A	#N/A	#N/A	0	0
hsa-miR-362-3p	0	#N/A	#N/A	#N/A	#N/A	#N/A	0	0	0	#N/A	#N/A	#N/A	#N/A	#N/A	0	0	0	#N/A	#N/A	#N/A	#N/A	#N/A	0	0	0	#N/A	#N/A	#N/A	#N/A	#N/A	0	0	0	#N/A	#N/A	#N/A	#N/A	#N/A	0	0
hsa-miR-6757-3p	0	#N/A	#N/A	#N/A	#N/A	#N/A	0	0	0	#N/A	#N/A	#N/A	#N/A	#N/A	0	0	0	#N/A	#N/A	#N/A	#N/A	#N/A	0	0	0	#N/A	#N/A	#N/A	#N/A	#N/A	0	0	0	#N/A	#N/A	#N/A	#N/A	#N/A	0	0
hsa-miR-552-3p	0	#N/A	#N/A	#N/A	#N/A	#N/A	0	0	0	#N/A	#N/A	#N/A	#N/A	#N/A	0	0	0	#N/A	#N/A	#N/A	#N/A	#N/A	0	0	0	#N/A	#N/A	#N/A	#N/A	#N/A	0	0	0	#N/A	#N/A	#N/A	#N/A	#N/A	0	0
hsa-miR-499a-3p	0	#N/A	#N/A	#N/A	#N/A	#N/A	0	0	0	#N/A	#N/A	#N/A	#N/A	#N/A	0	0	0	#N/A	#N/A	#N/A	#N/A	#N/A	0	0	0	#N/A	#N/A	#N/A	#N/A	#N/A	0	0	0	#N/A	#N/A	#N/A	#N/A	#N/A	0	0
hsa-miR-499b-3p	0	#N/A	#N/A	#N/A	#N/A	#N/A	0	0	0	#N/A	#N/A	#N/A	#N/A	#N/A	0	0	0	#N/A	#N/A	#N/A	#N/A	#N/A	0	0	0	#N/A	#N/A	#N/A	#N/A	#N/A	0	0	0	#N/A	#N/A	#N/A	#N/A	#N/A	0	0
hsa-miR-1255b-2-3p	0	#N/A	#N/A	#N/A	#N/A	#N/A	0	0	0	#N/A	#N/A	#N/A	#N/A	#N/A	0	0	0	#N/A	#N/A	#N/A	#N/A	#N/A	0	0	0	#N/A	#N/A	#N/A	#N/A	#N/A	0	0	0	#N/A	#N/A	#N/A	#N/A	#N/A	0	0
hsa-miR-634	0	#N/A	#N/A	#N/A	#N/A	#N/A	0	0	0	#N/A	#N/A	#N/A	#N/A	#N/A	0	0	0	#N/A	#N/A	#N/A	#N/A	#N/A	0	0	0	#N/A	#N/A	#N/A	#N/A	#N/A	0	0	0	#N/A	#N/A	#N/A	#N/A	#N/A	0	0
hsa-miR-4482-5p	0	#N/A	#N/A	#N/A	#N/A	#N/A	0	0	0	#N/A	#N/A	#N/A	#N/A	#N/A	0	0	0	#N/A	#N/A	#N/A	#N/A	#N/A	0	0	0	#N/A	#N/A	#N/A	#N/A	#N/A	0	0	0	#N/A	#N/A	#N/A	#N/A	#N/A	0	0
hsa-miR-5195-5p	0	#N/A	#N/A	#N/A	#N/A	#N/A	0	0	0	#N/A	#N/A	#N/A	#N/A	#N/A	0	0	0	#N/A	#N/A	#N/A	#N/A	#N/A	0	0	0	#N/A	#N/A	#N/A	#N/A	#N/A	0	0	0	#N/A	#N/A	#N/A	#N/A	#N/A	0	0
hsa-miR-6813-3p	0	#N/A	#N/A	#N/A	#N/A	#N/A	0	0	0	#N/A	#N/A	#N/A	#N/A	#N/A	0	0	0	#N/A	#N/A	#N/A	#N/A	#N/A	0	0	0	#N/A	#N/A	#N/A	#N/A	#N/A	0	0	0	#N/A	#N/A	#N/A	#N/A	#N/A	0	0
hsa-miR-521	0	#N/A	#N/A	#N/A	#N/A	#N/A	0	0	0	#N/A	#N/A	#N/A	#N/A	#N/A	0	0	0	#N/A	#N/A	#N/A	#N/A	#N/A	0	0	0	#N/A	#N/A	#N/A	#N/A	#N/A	0	0	0	#N/A	#N/A	#N/A	#N/A	#N/A	0	0
hsa-miR-548al	0	#N/A	#N/A	#N/A	#N/A	#N/A	0	0	0	#N/A	#N/A	#N/A	#N/A	#N/A	0	0	0	#N/A	#N/A	#N/A	#N/A	#N/A	0	0	0	#N/A	#N/A	#N/A	#N/A	#N/A	0	0	0	#N/A	#N/A	#N/A	#N/A	#N/A	0	0
hsa-miR-4681	0	#N/A	#N/A	#N/A	#N/A	#N/A	0	0	0	#N/A	#N/A	#N/A	#N/A	#N/A	0	0	0	#N/A	#N/A	#N/A	#N/A	#N/A	0	0	0	#N/A	#N/A	#N/A	#N/A	#N/A	0	0	0	#N/A	#N/A	#N/A	#N/A	#N/A	0	0
hsa-miR-3923	0	#N/A	#N/A	#N/A	#N/A	#N/A	0	0	0	#N/A	#N/A	#N/A	#N/A	#N/A	0	0	0	#N/A	#N/A	#N/A	#N/A	#N/A	0	0	0	#N/A	#N/A	#N/A	#N/A	#N/A	0	0	0	#N/A	#N/A	#N/A	#N/A	#N/A	0	0
hsa-miR-4798-3p	0	#N/A	#N/A	#N/A	#N/A	#N/A	0	0	0	#N/A	#N/A	#N/A	#N/A	#N/A	0	0	0	#N/A	#N/A	#N/A	#N/A	#N/A	0	0	0	#N/A	#N/A	#N/A	#N/A	#N/A	0	0	0	#N/A	#N/A	#N/A	#N/A	#N/A	0	0
hsa-miR-3145-5p	0	#N/A	#N/A	#N/A	#N/A	#N/A	0	0	0	#N/A	#N/A	#N/A	#N/A	#N/A	0	0	0	#N/A	#N/A	#N/A	#N/A	#N/A	0	0	0	#N/A	#N/A	#N/A	#N/A	#N/A	0	0	0	#N/A	#N/A	#N/A	#N/A	#N/A	0	0
hsa-miR-4636	0	#N/A	#N/A	#N/A	#N/A	#N/A	0	0	0	#N/A	#N/A	#N/A	#N/A	#N/A	0	0	0	#N/A	#N/A	#N/A	#N/A	#N/A	0	0	0	#N/A	#N/A	#N/A	#N/A	#N/A	0	0	0	#N/A	#N/A	#N/A	#N/A	#N/A	0	0
hsa-miR-5684	0	#N/A	#N/A	#N/A	#N/A	#N/A	0	0	0	#N/A	#N/A	#N/A	#N/A	#N/A	0	0	0	#N/A	#N/A	#N/A	#N/A	#N/A	0	0	0	#N/A	#N/A	#N/A	#N/A	#N/A	0	0	0	#N/A	#N/A	#N/A	#N/A	#N/A	0	0
hsa-miR-4714-5p	0	#N/A	#N/A	#N/A	#N/A	#N/A	0	0	0	#N/A	#N/A	#N/A	#N/A	#N/A	0	0	0	#N/A	#N/A	#N/A	#N/A	#N/A	0	0	0	#N/A	#N/A	#N/A	#N/A	#N/A	0	0	0	#N/A	#N/A	#N/A	#N/A	#N/A	0	0
hsa-miR-3664-5p	0	#N/A	#N/A	#N/A	#N/A	#N/A	0	0	0	#N/A	#N/A	#N/A	#N/A	#N/A	0	0	0	#N/A	#N/A	#N/A	#N/A	#N/A	0	0	0	#N/A	#N/A	#N/A	#N/A	#N/A	0	0	0	#N/A	#N/A	#N/A	#N/A	#N/A	0	0
hsa-miR-1243	0	#N/A	#N/A	#N/A	#N/A	#N/A	0	0	0	#N/A	#N/A	#N/A	#N/A	#N/A	0	0	0	#N/A	#N/A	#N/A	#N/A	#N/A	0	0	0	#N/A	#N/A	#N/A	#N/A	#N/A	0	0	0	#N/A	#N/A	#N/A	#N/A	#N/A	0	0
hsa-miR-193a-3p	0	#N/A	#N/A	#N/A	#N/A	#N/A	0	0	0	#N/A	#N/A	#N/A	#N/A	#N/A	0	0	0	#N/A	#N/A	#N/A	#N/A	#N/A	0	0	0	#N/A	#N/A	#N/A	#N/A	#N/A	0	0	0	#N/A	#N/A	#N/A	#N/A	#N/A	0	0
hsa-miR-452-5p	0	#N/A	#N/A	#N/A	#N/A	#N/A	0	0	0	#N/A	#N/A	#N/A	#N/A	#N/A	0	0	0	#N/A	#N/A	#N/A	#N/A	#N/A	0	0	0	#N/A	#N/A	#N/A	#N/A	#N/A	0	0	0	#N/A	#N/A	#N/A	#N/A	#N/A	0	0
hsa-miR-5197-3p	0	#N/A	#N/A	#N/A	#N/A	#N/A	0	0	0	#N/A	#N/A	#N/A	#N/A	#N/A	0	0	0	#N/A	#N/A	#N/A	#N/A	#N/A	0	0	0	#N/A	#N/A	#N/A	#N/A	#N/A	0	0	0	#N/A	#N/A	#N/A	#N/A	#N/A	0	0
hsa-miR-4499	0	#N/A	#N/A	#N/A	#N/A	#N/A	0	0	0	#N/A	#N/A	#N/A	#N/A	#N/A	0	0	0	#N/A	#N/A	#N/A	#N/A	#N/A	0	0	0	#N/A	#N/A	#N/A	#N/A	#N/A	0	0	0	#N/A	#N/A	#N/A	#N/A	#N/A	0	0
hsa-miR-3925-5p	0	#N/A	#N/A	#N/A	#N/A	#N/A	0	0	0	#N/A	#N/A	#N/A	#N/A	#N/A	0	0	0	#N/A	#N/A	#N/A	#N/A	#N/A	0	0	0	#N/A	#N/A	#N/A	#N/A	#N/A	0	0	0	#N/A	#N/A	#N/A	#N/A	#N/A	0	0
hsa-miR-6856-5p	0	#N/A	#N/A	#N/A	#N/A	#N/A	0	0	0	#N/A	#N/A	#N/A	#N/A	#N/A	0	0	0	#N/A	#N/A	#N/A	#N/A	#N/A	0	0	0	#N/A	#N/A	#N/A	#N/A	#N/A	0	0	0	#N/A	#N/A	#N/A	#N/A	#N/A	0	0
hsa-miR-3916	0	#N/A	#N/A	#N/A	#N/A	#N/A	0	0	0	#N/A	#N/A	#N/A	#N/A	#N/A	0	0	0	#N/A	#N/A	#N/A	#N/A	#N/A	0	0	0	#N/A	#N/A	#N/A	#N/A	#N/A	0	0	0	#N/A	#N/A	#N/A	#N/A	#N/A	0	0
hsa-miR-3942-5p	0	#N/A	#N/A	#N/A	#N/A	#N/A	0	0	0	#N/A	#N/A	#N/A	#N/A	#N/A	0	0	0	#N/A	#N/A	#N/A	#N/A	#N/A	0	0	0	#N/A	#N/A	#N/A	#N/A	#N/A	0	0	0	#N/A	#N/A	#N/A	#N/A	#N/A	0	0
hsa-miR-6838-5p	0	#N/A	#N/A	#N/A	#N/A	#N/A	0	0	0	#N/A	#N/A	#N/A	#N/A	#N/A	0	0	0	#N/A	#N/A	#N/A	#N/A	#N/A	0	0	0	#N/A	#N/A	#N/A	#N/A	#N/A	0	0	0	#N/A	#N/A	#N/A	#N/A	#N/A	0	0
hsa-miR-646	0	#N/A	#N/A	#N/A	#N/A	#N/A	0	0	0	#N/A	#N/A	#N/A	#N/A	#N/A	0	0	0	#N/A	#N/A	#N/A	#N/A	#N/A	0	0	0	#N/A	#N/A	#N/A	#N/A	#N/A	0	0	0	#N/A	#N/A	#N/A	#N/A	#N/A	0	0
hsa-miR-1179	0	#N/A	#N/A	#N/A	#N/A	#N/A	0	0	0	#N/A	#N/A	#N/A	#N/A	#N/A	0	0	0	#N/A	#N/A	#N/A	#N/A	#N/A	0	0	0	#N/A	#N/A	#N/A	#N/A	#N/A	0	0	0	#N/A	#N/A	#N/A	#N/A	#N/A	0	0
hsa-miR-6779-3p	0	#N/A	#N/A	#N/A	#N/A	#N/A	0	0	0	#N/A	#N/A	#N/A	#N/A	#N/A	0	0	0	#N/A	#N/A	#N/A	#N/A	#N/A	0	0	0	#N/A	#N/A	#N/A	#N/A	#N/A	0	0	0	#N/A	#N/A	#N/A	#N/A	#N/A	0	0
hsa-miR-129-2-3p	0	#N/A	#N/A	#N/A	#N/A	#N/A	0	0	0	#N/A	#N/A	#N/A	#N/A	#N/A	0	0	0	#N/A	#N/A	#N/A	#N/A	#N/A	0	0	0	#N/A	#N/A	#N/A	#N/A	#N/A	0	0	0	#N/A	#N/A	#N/A	#N/A	#N/A	0	0
hsa-miR-129-1-3p	0	#N/A	#N/A	#N/A	#N/A	#N/A	0	0	0	#N/A	#N/A	#N/A	#N/A	#N/A	0	0	0	#N/A	#N/A	#N/A	#N/A	#N/A	0	0	0	#N/A	#N/A	#N/A	#N/A	#N/A	0	0	0	#N/A	#N/A	#N/A	#N/A	#N/A	0	0
hsa-miR-596	0	#N/A	#N/A	#N/A	#N/A	#N/A	0	0	0	#N/A	#N/A	#N/A	#N/A	#N/A	0	0	0	#N/A	#N/A	#N/A	#N/A	#N/A	0	0	0	#N/A	#N/A	#N/A	#N/A	#N/A	0	0	0	#N/A	#N/A	#N/A	#N/A	#N/A	0	0
hsa-miR-4670-5p	0	#N/A	#N/A	#N/A	#N/A	#N/A	0	0	0	#N/A	#N/A	#N/A	#N/A	#N/A	0	0	0	#N/A	#N/A	#N/A	#N/A	#N/A	0	0	0	#N/A	#N/A	#N/A	#N/A	#N/A	0	0	0	#N/A	#N/A	#N/A	#N/A	#N/A	0	0
hsa-miR-6854-5p	0	#N/A	#N/A	#N/A	#N/A	#N/A	0	0	0	#N/A	#N/A	#N/A	#N/A	#N/A	0	0	0	#N/A	#N/A	#N/A	#N/A	#N/A	0	0	0	#N/A	#N/A	#N/A	#N/A	#N/A	0	0	0	#N/A	#N/A	#N/A	#N/A	#N/A	0	0
hsa-miR-208b-5p	0	#N/A	#N/A	#N/A	#N/A	#N/A	0	0	0	#N/A	#N/A	#N/A	#N/A	#N/A	0	0	0	#N/A	#N/A	#N/A	#N/A	#N/A	0	0	0	#N/A	#N/A	#N/A	#N/A	#N/A	0	0	0	#N/A	#N/A	#N/A	#N/A	#N/A	0	0
hsa-miR-3914	0	#N/A	#N/A	#N/A	#N/A	#N/A	0	0	0	#N/A	#N/A	#N/A	#N/A	#N/A	0	0	0	#N/A	#N/A	#N/A	#N/A	#N/A	0	0	0	#N/A	#N/A	#N/A	#N/A	#N/A	0	0	0	#N/A	#N/A	#N/A	#N/A	#N/A	0	0
hsa-miR-6888-5p	0	#N/A	#N/A	#N/A	#N/A	#N/A	0	0	0	#N/A	#N/A	#N/A	#N/A	#N/A	0	0	0	#N/A	#N/A	#N/A	#N/A	#N/A	0	0	0	#N/A	#N/A	#N/A	#N/A	#N/A	0	0	0	#N/A	#N/A	#N/A	#N/A	#N/A	0	0
hsa-miR-940	0	#N/A	#N/A	#N/A	#N/A	#N/A	0	0	0	#N/A	#N/A	#N/A	#N/A	#N/A	0	0	0	#N/A	#N/A	#N/A	#N/A	#N/A	0	0	0	#N/A	#N/A	#N/A	#N/A	#N/A	0	0	0	#N/A	#N/A	#N/A	#N/A	#N/A	0	0
hsa-miR-4747-3p	0	#N/A	#N/A	#N/A	#N/A	#N/A	0	0	0	#N/A	#N/A	#N/A	#N/A	#N/A	0	0	0	#N/A	#N/A	#N/A	#N/A	#N/A	0	0	0	#N/A	#N/A	#N/A	#N/A	#N/A	0	0	0	#N/A	#N/A	#N/A	#N/A	#N/A	0	0
hsa-miR-3142	0	#N/A	#N/A	#N/A	#N/A	#N/A	0	0	0	#N/A	#N/A	#N/A	#N/A	#N/A	0	0	0	#N/A	#N/A	#N/A	#N/A	#N/A	0	0	0	#N/A	#N/A	#N/A	#N/A	#N/A	0	0	0	#N/A	#N/A	#N/A	#N/A	#N/A	0	0
hsa-miR-9500	0	#N/A	#N/A	#N/A	#N/A	#N/A	0	0	0	#N/A	#N/A	#N/A	#N/A	#N/A	0	0	0	#N/A	#N/A	#N/A	#N/A	#N/A	0	0	0	#N/A	#N/A	#N/A	#N/A	#N/A	0	0	0	#N/A	#N/A	#N/A	#N/A	#N/A	0	0
hsa-miR-6743-5p	0	#N/A	#N/A	#N/A	#N/A	#N/A	0	0	0	#N/A	#N/A	#N/A	#N/A	#N/A	0	0	0	#N/A	#N/A	#N/A	#N/A	#N/A	0	0	0	#N/A	#N/A	#N/A	#N/A	#N/A	0	0	0	#N/A	#N/A	#N/A	#N/A	#N/A	0	0
hsa-miR-6085	0	#N/A	#N/A	#N/A	#N/A	#N/A	0	0	0	#N/A	#N/A	#N/A	#N/A	#N/A	0	0	0	#N/A	#N/A	#N/A	#N/A	#N/A	0	0	0	#N/A	#N/A	#N/A	#N/A	#N/A	0	0	0	#N/A	#N/A	#N/A	#N/A	#N/A	0	0
hsa-miR-4716-3p	0	#N/A	#N/A	#N/A	#N/A	#N/A	0	0	0	#N/A	#N/A	#N/A	#N/A	#N/A	0	0	0	#N/A	#N/A	#N/A	#N/A	#N/A	0	0	0	#N/A	#N/A	#N/A	#N/A	#N/A	0	0	0	#N/A	#N/A	#N/A	#N/A	#N/A	0	0
hsa-miR-4678	0	#N/A	#N/A	#N/A	#N/A	#N/A	0	0	0	#N/A	#N/A	#N/A	#N/A	#N/A	0	0	0	#N/A	#N/A	#N/A	#N/A	#N/A	0	0	0	#N/A	#N/A	#N/A	#N/A	#N/A	0	0	0	#N/A	#N/A	#N/A	#N/A	#N/A	0	0
hsa-miR-4464	0	#N/A	#N/A	#N/A	#N/A	#N/A	0	0	0	#N/A	#N/A	#N/A	#N/A	#N/A	0	0	0	#N/A	#N/A	#N/A	#N/A	#N/A	0	0	0	#N/A	#N/A	#N/A	#N/A	#N/A	0	0	0	#N/A	#N/A	#N/A	#N/A	#N/A	0	0
hsa-miR-1244	0	#N/A	#N/A	#N/A	#N/A	#N/A	0	0	0	#N/A	#N/A	#N/A	#N/A	#N/A	0	0	0	#N/A	#N/A	#N/A	#N/A	#N/A	0	0	0	#N/A	#N/A	#N/A	#N/A	#N/A	0	0	0	#N/A	#N/A	#N/A	#N/A	#N/A	0	0
hsa-miR-5588-3p	0	#N/A	#N/A	#N/A	#N/A	#N/A	0	0	0	#N/A	#N/A	#N/A	#N/A	#N/A	0	0	0	#N/A	#N/A	#N/A	#N/A	#N/A	0	0	0	#N/A	#N/A	#N/A	#N/A	#N/A	0	0	0	#N/A	#N/A	#N/A	#N/A	#N/A	0	0
hsa-miR-6838-3p	0	#N/A	#N/A	#N/A	#N/A	#N/A	0	0	0	#N/A	#N/A	#N/A	#N/A	#N/A	0	0	0	#N/A	#N/A	#N/A	#N/A	#N/A	0	0	0	#N/A	#N/A	#N/A	#N/A	#N/A	0	0	0	#N/A	#N/A	#N/A	#N/A	#N/A	0	0
hsa-miR-1245a	0	#N/A	#N/A	#N/A	#N/A	#N/A	0	0	0	#N/A	#N/A	#N/A	#N/A	#N/A	0	0	0	#N/A	#N/A	#N/A	#N/A	#N/A	0	0	0	#N/A	#N/A	#N/A	#N/A	#N/A	0	0	0	#N/A	#N/A	#N/A	#N/A	#N/A	0	0
hsa-miR-371b-3p	0	#N/A	#N/A	#N/A	#N/A	#N/A	0	0	0	#N/A	#N/A	#N/A	#N/A	#N/A	0	0	0	#N/A	#N/A	#N/A	#N/A	#N/A	0	0	0	#N/A	#N/A	#N/A	#N/A	#N/A	0	0	0	#N/A	#N/A	#N/A	#N/A	#N/A	0	0
hsa-miR-371a-3p	0	#N/A	#N/A	#N/A	#N/A	#N/A	0	0	0	#N/A	#N/A	#N/A	#N/A	#N/A	0	0	0	#N/A	#N/A	#N/A	#N/A	#N/A	0	0	0	#N/A	#N/A	#N/A	#N/A	#N/A	0	0	0	#N/A	#N/A	#N/A	#N/A	#N/A	0	0
hsa-miR-519e-3p	0	#N/A	#N/A	#N/A	#N/A	#N/A	0	0	0	#N/A	#N/A	#N/A	#N/A	#N/A	0	0	0	#N/A	#N/A	#N/A	#N/A	#N/A	0	0	0	#N/A	#N/A	#N/A	#N/A	#N/A	0	0	0	#N/A	#N/A	#N/A	#N/A	#N/A	0	0
hsa-miR-512-3p	0	#N/A	#N/A	#N/A	#N/A	#N/A	0	0	0	#N/A	#N/A	#N/A	#N/A	#N/A	0	0	0	#N/A	#N/A	#N/A	#N/A	#N/A	0	0	0	#N/A	#N/A	#N/A	#N/A	#N/A	0	0	0	#N/A	#N/A	#N/A	#N/A	#N/A	0	0
hsa-miR-520f-3p	0	#N/A	#N/A	#N/A	#N/A	#N/A	0	0	0	#N/A	#N/A	#N/A	#N/A	#N/A	0	0	0	#N/A	#N/A	#N/A	#N/A	#N/A	0	0	0	#N/A	#N/A	#N/A	#N/A	#N/A	0	0	0	#N/A	#N/A	#N/A	#N/A	#N/A	0	0
hsa-miR-648	0	#N/A	#N/A	#N/A	#N/A	#N/A	0	0	0	#N/A	#N/A	#N/A	#N/A	#N/A	0	0	0	#N/A	#N/A	#N/A	#N/A	#N/A	0	0	0	#N/A	#N/A	#N/A	#N/A	#N/A	0	0	0	#N/A	#N/A	#N/A	#N/A	#N/A	0	0
hsa-miR-4715-5p	0	#N/A	#N/A	#N/A	#N/A	#N/A	0	0	0	#N/A	#N/A	#N/A	#N/A	#N/A	0	0	0	#N/A	#N/A	#N/A	#N/A	#N/A	0	0	0	#N/A	#N/A	#N/A	#N/A	#N/A	0	0	0	#N/A	#N/A	#N/A	#N/A	#N/A	0	0
hsa-miR-5590-3p	0	#N/A	#N/A	#N/A	#N/A	#N/A	0	0	0	#N/A	#N/A	#N/A	#N/A	#N/A	0	0	0	#N/A	#N/A	#N/A	#N/A	#N/A	0	0	0	#N/A	#N/A	#N/A	#N/A	#N/A	0	0	0	#N/A	#N/A	#N/A	#N/A	#N/A	0	0
hsa-miR-5692b	0	#N/A	#N/A	#N/A	#N/A	#N/A	0	0	0	#N/A	#N/A	#N/A	#N/A	#N/A	0	0	0	#N/A	#N/A	#N/A	#N/A	#N/A	0	0	0	#N/A	#N/A	#N/A	#N/A	#N/A	0	0	0	#N/A	#N/A	#N/A	#N/A	#N/A	0	0
hsa-miR-5692c	0	#N/A	#N/A	#N/A	#N/A	#N/A	0	0	0	#N/A	#N/A	#N/A	#N/A	#N/A	0	0	0	#N/A	#N/A	#N/A	#N/A	#N/A	0	0	0	#N/A	#N/A	#N/A	#N/A	#N/A	0	0	0	#N/A	#N/A	#N/A	#N/A	#N/A	0	0
hsa-miR-1295b-3p	0	#N/A	#N/A	#N/A	#N/A	#N/A	0	0	0	#N/A	#N/A	#N/A	#N/A	#N/A	0	0	0	#N/A	#N/A	#N/A	#N/A	#N/A	0	0	0	#N/A	#N/A	#N/A	#N/A	#N/A	0	0	0	#N/A	#N/A	#N/A	#N/A	#N/A	0	0
hsa-miR-5094	0	#N/A	#N/A	#N/A	#N/A	#N/A	0	0	0	#N/A	#N/A	#N/A	#N/A	#N/A	0	0	0	#N/A	#N/A	#N/A	#N/A	#N/A	0	0	0	#N/A	#N/A	#N/A	#N/A	#N/A	0	0	0	#N/A	#N/A	#N/A	#N/A	#N/A	0	0
hsa-miR-96-3p	0	#N/A	#N/A	#N/A	#N/A	#N/A	0	0	0	#N/A	#N/A	#N/A	#N/A	#N/A	0	0	0	#N/A	#N/A	#N/A	#N/A	#N/A	0	0	0	#N/A	#N/A	#N/A	#N/A	#N/A	0	0	0	#N/A	#N/A	#N/A	#N/A	#N/A	0	0
hsa-miR-5092	0	#N/A	#N/A	#N/A	#N/A	#N/A	0	0	0	#N/A	#N/A	#N/A	#N/A	#N/A	0	0	0	#N/A	#N/A	#N/A	#N/A	#N/A	0	0	0	#N/A	#N/A	#N/A	#N/A	#N/A	0	0	0	#N/A	#N/A	#N/A	#N/A	#N/A	0	0
hsa-miR-4733-5p	0	#N/A	#N/A	#N/A	#N/A	#N/A	0	0	0	#N/A	#N/A	#N/A	#N/A	#N/A	0	0	0	#N/A	#N/A	#N/A	#N/A	#N/A	0	0	0	#N/A	#N/A	#N/A	#N/A	#N/A	0	0	0	#N/A	#N/A	#N/A	#N/A	#N/A	0	0
hsa-miR-500b-5p	0	#N/A	#N/A	#N/A	#N/A	#N/A	0	0	0	#N/A	#N/A	#N/A	#N/A	#N/A	0	0	0	#N/A	#N/A	#N/A	#N/A	#N/A	0	0	0	#N/A	#N/A	#N/A	#N/A	#N/A	0	0	0	#N/A	#N/A	#N/A	#N/A	#N/A	0	0
hsa-miR-362-5p	0	#N/A	#N/A	#N/A	#N/A	#N/A	0	0	0	#N/A	#N/A	#N/A	#N/A	#N/A	0	0	0	#N/A	#N/A	#N/A	#N/A	#N/A	0	0	0	#N/A	#N/A	#N/A	#N/A	#N/A	0	0	0	#N/A	#N/A	#N/A	#N/A	#N/A	0	0
hsa-miR-5188	0	#N/A	#N/A	#N/A	#N/A	#N/A	0	0	0	#N/A	#N/A	#N/A	#N/A	#N/A	0	0	0	#N/A	#N/A	#N/A	#N/A	#N/A	0	0	0	#N/A	#N/A	#N/A	#N/A	#N/A	0	0	0	#N/A	#N/A	#N/A	#N/A	#N/A	0	0
hsa-miR-4712-3p	0	#N/A	#N/A	#N/A	#N/A	#N/A	0	0	0	#N/A	#N/A	#N/A	#N/A	#N/A	0	0	0	#N/A	#N/A	#N/A	#N/A	#N/A	0	0	0	#N/A	#N/A	#N/A	#N/A	#N/A	0	0	0	#N/A	#N/A	#N/A	#N/A	#N/A	0	0
hsa-miR-502-3p	0	#N/A	#N/A	#N/A	#N/A	#N/A	0	0	0	#N/A	#N/A	#N/A	#N/A	#N/A	0	0	0	#N/A	#N/A	#N/A	#N/A	#N/A	0	0	0	#N/A	#N/A	#N/A	#N/A	#N/A	0	0	0	#N/A	#N/A	#N/A	#N/A	#N/A	0	0
hsa-miR-889-5p	0	#N/A	#N/A	#N/A	#N/A	#N/A	0	0	0	#N/A	#N/A	#N/A	#N/A	#N/A	0	0	0	#N/A	#N/A	#N/A	#N/A	#N/A	0	0	0	#N/A	#N/A	#N/A	#N/A	#N/A	0	0	0	#N/A	#N/A	#N/A	#N/A	#N/A	0	0
hsa-miR-4495	0	#N/A	#N/A	#N/A	#N/A	#N/A	0	0	0	#N/A	#N/A	#N/A	#N/A	#N/A	0	0	0	#N/A	#N/A	#N/A	#N/A	#N/A	0	0	0	#N/A	#N/A	#N/A	#N/A	#N/A	0	0	0	#N/A	#N/A	#N/A	#N/A	#N/A	0	0
hsa-miR-3668	0	#N/A	#N/A	#N/A	#N/A	#N/A	0	0	0	#N/A	#N/A	#N/A	#N/A	#N/A	0	0	0	#N/A	#N/A	#N/A	#N/A	#N/A	0	0	0	#N/A	#N/A	#N/A	#N/A	#N/A	0	0	0	#N/A	#N/A	#N/A	#N/A	#N/A	0	0
hsa-miR-4491	0	#N/A	#N/A	#N/A	#N/A	#N/A	0	0	0	#N/A	#N/A	#N/A	#N/A	#N/A	0	0	0	#N/A	#N/A	#N/A	#N/A	#N/A	0	0	0	#N/A	#N/A	#N/A	#N/A	#N/A	0	0	0	#N/A	#N/A	#N/A	#N/A	#N/A	0	0
hsa-miR-511-3p	0	#N/A	#N/A	#N/A	#N/A	#N/A	0	0	0	#N/A	#N/A	#N/A	#N/A	#N/A	0	0	0	#N/A	#N/A	#N/A	#N/A	#N/A	0	0	0	#N/A	#N/A	#N/A	#N/A	#N/A	0	0	0	#N/A	#N/A	#N/A	#N/A	#N/A	0	0
hsa-miR-4307	0	#N/A	#N/A	#N/A	#N/A	#N/A	0	0	0	#N/A	#N/A	#N/A	#N/A	#N/A	0	0	0	#N/A	#N/A	#N/A	#N/A	#N/A	0	0	0	#N/A	#N/A	#N/A	#N/A	#N/A	0	0	0	#N/A	#N/A	#N/A	#N/A	#N/A	0	0
hsa-miR-4778-5p	0	#N/A	#N/A	#N/A	#N/A	#N/A	0	0	0	#N/A	#N/A	#N/A	#N/A	#N/A	0	0	0	#N/A	#N/A	#N/A	#N/A	#N/A	0	0	0	#N/A	#N/A	#N/A	#N/A	#N/A	0	0	0	#N/A	#N/A	#N/A	#N/A	#N/A	0	0
hsa-miR-367-3p	0	#N/A	#N/A	#N/A	#N/A	#N/A	0	0	0	#N/A	#N/A	#N/A	#N/A	#N/A	0	0	0	#N/A	#N/A	#N/A	#N/A	#N/A	0	0	0	#N/A	#N/A	#N/A	#N/A	#N/A	0	0	0	#N/A	#N/A	#N/A	#N/A	#N/A	0	0
hsa-miR-4699-3p	0	#N/A	#N/A	#N/A	#N/A	#N/A	0	0	0	#N/A	#N/A	#N/A	#N/A	#N/A	0	0	0	#N/A	#N/A	#N/A	#N/A	#N/A	0	0	0	#N/A	#N/A	#N/A	#N/A	#N/A	0	0	0	#N/A	#N/A	#N/A	#N/A	#N/A	0	0
hsa-miR-5002-5p	0	#N/A	#N/A	#N/A	#N/A	#N/A	0	0	0	#N/A	#N/A	#N/A	#N/A	#N/A	0	0	0	#N/A	#N/A	#N/A	#N/A	#N/A	0	0	0	#N/A	#N/A	#N/A	#N/A	#N/A	0	0	0	#N/A	#N/A	#N/A	#N/A	#N/A	0	0
hsa-miR-3973	0	#N/A	#N/A	#N/A	#N/A	#N/A	0	0	0	#N/A	#N/A	#N/A	#N/A	#N/A	0	0	0	#N/A	#N/A	#N/A	#N/A	#N/A	0	0	0	#N/A	#N/A	#N/A	#N/A	#N/A	0	0	0	#N/A	#N/A	#N/A	#N/A	#N/A	0	0
hsa-miR-520h	0	#N/A	#N/A	#N/A	#N/A	#N/A	0	0	0	#N/A	#N/A	#N/A	#N/A	#N/A	0	0	0	#N/A	#N/A	#N/A	#N/A	#N/A	0	0	0	#N/A	#N/A	#N/A	#N/A	#N/A	0	0	0	#N/A	#N/A	#N/A	#N/A	#N/A	0	0
hsa-miR-520g-3p	0	#N/A	#N/A	#N/A	#N/A	#N/A	0	0	0	#N/A	#N/A	#N/A	#N/A	#N/A	0	0	0	#N/A	#N/A	#N/A	#N/A	#N/A	0	0	0	#N/A	#N/A	#N/A	#N/A	#N/A	0	0	0	#N/A	#N/A	#N/A	#N/A	#N/A	0	0
hsa-miR-4709-5p	0	#N/A	#N/A	#N/A	#N/A	#N/A	0	0	0	#N/A	#N/A	#N/A	#N/A	#N/A	0	0	0	#N/A	#N/A	#N/A	#N/A	#N/A	0	0	0	#N/A	#N/A	#N/A	#N/A	#N/A	0	0	0	#N/A	#N/A	#N/A	#N/A	#N/A	0	0
hsa-miR-4761-5p	0	#N/A	#N/A	#N/A	#N/A	#N/A	0	0	0	#N/A	#N/A	#N/A	#N/A	#N/A	0	0	0	#N/A	#N/A	#N/A	#N/A	#N/A	0	0	0	#N/A	#N/A	#N/A	#N/A	#N/A	0	0	0	#N/A	#N/A	#N/A	#N/A	#N/A	0	0
hsa-miR-216b-3p	0	#N/A	#N/A	#N/A	#N/A	#N/A	0	0	0	#N/A	#N/A	#N/A	#N/A	#N/A	0	0	0	#N/A	#N/A	#N/A	#N/A	#N/A	0	0	0	#N/A	#N/A	#N/A	#N/A	#N/A	0	0	0	#N/A	#N/A	#N/A	#N/A	#N/A	0	0
hsa-miR-3681-3p	0	#N/A	#N/A	#N/A	#N/A	#N/A	0	0	0	#N/A	#N/A	#N/A	#N/A	#N/A	0	0	0	#N/A	#N/A	#N/A	#N/A	#N/A	0	0	0	#N/A	#N/A	#N/A	#N/A	#N/A	0	0	0	#N/A	#N/A	#N/A	#N/A	#N/A	0	0
hsa-miR-6865-3p	0	#N/A	#N/A	#N/A	#N/A	#N/A	0	0	0	#N/A	#N/A	#N/A	#N/A	#N/A	0	0	0	#N/A	#N/A	#N/A	#N/A	#N/A	0	0	0	#N/A	#N/A	#N/A	#N/A	#N/A	0	0	0	#N/A	#N/A	#N/A	#N/A	#N/A	0	0
hsa-miR-6760-3p	0	#N/A	#N/A	#N/A	#N/A	#N/A	0	0	0	#N/A	#N/A	#N/A	#N/A	#N/A	0	0	0	#N/A	#N/A	#N/A	#N/A	#N/A	0	0	0	#N/A	#N/A	#N/A	#N/A	#N/A	0	0	0	#N/A	#N/A	#N/A	#N/A	#N/A	0	0
hsa-miR-6500-3p	0	#N/A	#N/A	#N/A	#N/A	#N/A	0	0	0	#N/A	#N/A	#N/A	#N/A	#N/A	0	0	0	#N/A	#N/A	#N/A	#N/A	#N/A	0	0	0	#N/A	#N/A	#N/A	#N/A	#N/A	0	0	0	#N/A	#N/A	#N/A	#N/A	#N/A	0	0
hsa-miR-499b-5p	0	#N/A	#N/A	#N/A	#N/A	#N/A	0	0	0	#N/A	#N/A	#N/A	#N/A	#N/A	0	0	0	#N/A	#N/A	#N/A	#N/A	#N/A	0	0	0	#N/A	#N/A	#N/A	#N/A	#N/A	0	0	0	#N/A	#N/A	#N/A	#N/A	#N/A	0	0
hsa-miR-6847-5p	0	#N/A	#N/A	#N/A	#N/A	#N/A	0	0	0	#N/A	#N/A	#N/A	#N/A	#N/A	0	0	0	#N/A	#N/A	#N/A	#N/A	#N/A	0	0	0	#N/A	#N/A	#N/A	#N/A	#N/A	0	0	0	#N/A	#N/A	#N/A	#N/A	#N/A	0	0
hsa-miR-383-3p	0	#N/A	#N/A	#N/A	#N/A	#N/A	0	0	0	#N/A	#N/A	#N/A	#N/A	#N/A	0	0	0	#N/A	#N/A	#N/A	#N/A	#N/A	0	0	0	#N/A	#N/A	#N/A	#N/A	#N/A	0	0	0	#N/A	#N/A	#N/A	#N/A	#N/A	0	0
hsa-miR-5685	0	#N/A	#N/A	#N/A	#N/A	#N/A	0	0	0	#N/A	#N/A	#N/A	#N/A	#N/A	0	0	0	#N/A	#N/A	#N/A	#N/A	#N/A	0	0	0	#N/A	#N/A	#N/A	#N/A	#N/A	0	0	0	#N/A	#N/A	#N/A	#N/A	#N/A	0	0
hsa-miR-6715b-5p	0	#N/A	#N/A	#N/A	#N/A	#N/A	0	0	0	#N/A	#N/A	#N/A	#N/A	#N/A	0	0	0	#N/A	#N/A	#N/A	#N/A	#N/A	0	0	0	#N/A	#N/A	#N/A	#N/A	#N/A	0	0	0	#N/A	#N/A	#N/A	#N/A	#N/A	0	0
hsa-miR-4514	0	#N/A	#N/A	#N/A	#N/A	#N/A	0	0	0	#N/A	#N/A	#N/A	#N/A	#N/A	0	0	0	#N/A	#N/A	#N/A	#N/A	#N/A	0	0	0	#N/A	#N/A	#N/A	#N/A	#N/A	0	0	0	#N/A	#N/A	#N/A	#N/A	#N/A	0	0
hsa-miR-3937	0	#N/A	#N/A	#N/A	#N/A	#N/A	0	0	0	#N/A	#N/A	#N/A	#N/A	#N/A	0	0	0	#N/A	#N/A	#N/A	#N/A	#N/A	0	0	0	#N/A	#N/A	#N/A	#N/A	#N/A	0	0	0	#N/A	#N/A	#N/A	#N/A	#N/A	0	0
hsa-miR-4441	0	#N/A	#N/A	#N/A	#N/A	#N/A	0	0	0	#N/A	#N/A	#N/A	#N/A	#N/A	0	0	0	#N/A	#N/A	#N/A	#N/A	#N/A	0	0	0	#N/A	#N/A	#N/A	#N/A	#N/A	0	0	0	#N/A	#N/A	#N/A	#N/A	#N/A	0	0
hsa-miR-9900	0	#N/A	#N/A	#N/A	#N/A	#N/A	0	0	0	#N/A	#N/A	#N/A	#N/A	#N/A	0	0	0	#N/A	#N/A	#N/A	#N/A	#N/A	0	0	0	#N/A	#N/A	#N/A	#N/A	#N/A	0	0	0	#N/A	#N/A	#N/A	#N/A	#N/A	0	0
hsa-miR-936	0	#N/A	#N/A	#N/A	#N/A	#N/A	0	0	0	#N/A	#N/A	#N/A	#N/A	#N/A	0	0	0	#N/A	#N/A	#N/A	#N/A	#N/A	0	0	0	#N/A	#N/A	#N/A	#N/A	#N/A	0	0	0	#N/A	#N/A	#N/A	#N/A	#N/A	0	0
hsa-miR-622	0	#N/A	#N/A	#N/A	#N/A	#N/A	0	0	0	#N/A	#N/A	#N/A	#N/A	#N/A	0	0	0	#N/A	#N/A	#N/A	#N/A	#N/A	0	0	0	#N/A	#N/A	#N/A	#N/A	#N/A	0	0	0	#N/A	#N/A	#N/A	#N/A	#N/A	0	0
hsa-miR-1-5p	0	#N/A	#N/A	#N/A	#N/A	#N/A	0	0	0	#N/A	#N/A	#N/A	#N/A	#N/A	0	0	0	#N/A	#N/A	#N/A	#N/A	#N/A	0	0	0	#N/A	#N/A	#N/A	#N/A	#N/A	0	0	0	#N/A	#N/A	#N/A	#N/A	#N/A	0	0
hsa-miR-4793-5p	0	#N/A	#N/A	#N/A	#N/A	#N/A	0	0	0	#N/A	#N/A	#N/A	#N/A	#N/A	0	0	0	#N/A	#N/A	#N/A	#N/A	#N/A	0	0	0	#N/A	#N/A	#N/A	#N/A	#N/A	0	0	0	#N/A	#N/A	#N/A	#N/A	#N/A	0	0
hsa-miR-6785-3p	0	#N/A	#N/A	#N/A	#N/A	#N/A	0	0	0	#N/A	#N/A	#N/A	#N/A	#N/A	0	0	0	#N/A	#N/A	#N/A	#N/A	#N/A	0	0	0	#N/A	#N/A	#N/A	#N/A	#N/A	0	0	0	#N/A	#N/A	#N/A	#N/A	#N/A	0	0
hsa-miR-4317	0	#N/A	#N/A	#N/A	#N/A	#N/A	0	0	0	#N/A	#N/A	#N/A	#N/A	#N/A	0	0	0	#N/A	#N/A	#N/A	#N/A	#N/A	0	0	0	#N/A	#N/A	#N/A	#N/A	#N/A	0	0	0	#N/A	#N/A	#N/A	#N/A	#N/A	0	0
hsa-miR-1250-3p	0	#N/A	#N/A	#N/A	#N/A	#N/A	0	0	0	#N/A	#N/A	#N/A	#N/A	#N/A	0	0	0	#N/A	#N/A	#N/A	#N/A	#N/A	0	0	0	#N/A	#N/A	#N/A	#N/A	#N/A	0	0	0	#N/A	#N/A	#N/A	#N/A	#N/A	0	0
hsa-miR-3691-3p	0	#N/A	#N/A	#N/A	#N/A	#N/A	0	0	0	#N/A	#N/A	#N/A	#N/A	#N/A	0	0	0	#N/A	#N/A	#N/A	#N/A	#N/A	0	0	0	#N/A	#N/A	#N/A	#N/A	#N/A	0	0	0	#N/A	#N/A	#N/A	#N/A	#N/A	0	0
hsa-miR-6849-3p	0	#N/A	#N/A	#N/A	#N/A	#N/A	0	0	0	#N/A	#N/A	#N/A	#N/A	#N/A	0	0	0	#N/A	#N/A	#N/A	#N/A	#N/A	0	0	0	#N/A	#N/A	#N/A	#N/A	#N/A	0	0	0	#N/A	#N/A	#N/A	#N/A	#N/A	0	0
hsa-miR-4738-5p	0	#N/A	#N/A	#N/A	#N/A	#N/A	0	0	0	#N/A	#N/A	#N/A	#N/A	#N/A	0	0	0	#N/A	#N/A	#N/A	#N/A	#N/A	0	0	0	#N/A	#N/A	#N/A	#N/A	#N/A	0	0	0	#N/A	#N/A	#N/A	#N/A	#N/A	0	0
hsa-miR-665	0	#N/A	#N/A	#N/A	#N/A	#N/A	0	0	0	#N/A	#N/A	#N/A	#N/A	#N/A	0	0	0	#N/A	#N/A	#N/A	#N/A	#N/A	0	0	0	#N/A	#N/A	#N/A	#N/A	#N/A	0	0	0	#N/A	#N/A	#N/A	#N/A	#N/A	0	0
hsa-miR-4645-5p	0	#N/A	#N/A	#N/A	#N/A	#N/A	0	0	0	#N/A	#N/A	#N/A	#N/A	#N/A	0	0	0	#N/A	#N/A	#N/A	#N/A	#N/A	0	0	0	#N/A	#N/A	#N/A	#N/A	#N/A	0	0	0	#N/A	#N/A	#N/A	#N/A	#N/A	0	0
hsa-miR-6837-5p	0	#N/A	#N/A	#N/A	#N/A	#N/A	0	0	0	#N/A	#N/A	#N/A	#N/A	#N/A	0	0	0	#N/A	#N/A	#N/A	#N/A	#N/A	0	0	0	#N/A	#N/A	#N/A	#N/A	#N/A	0	0	0	#N/A	#N/A	#N/A	#N/A	#N/A	0	0
hsa-miR-4726-3p	0	#N/A	#N/A	#N/A	#N/A	#N/A	0	0	0	#N/A	#N/A	#N/A	#N/A	#N/A	0	0	0	#N/A	#N/A	#N/A	#N/A	#N/A	0	0	0	#N/A	#N/A	#N/A	#N/A	#N/A	0	0	0	#N/A	#N/A	#N/A	#N/A	#N/A	0	0
hsa-miR-6840-5p	0	#N/A	#N/A	#N/A	#N/A	#N/A	0	0	0	#N/A	#N/A	#N/A	#N/A	#N/A	0	0	0	#N/A	#N/A	#N/A	#N/A	#N/A	0	0	0	#N/A	#N/A	#N/A	#N/A	#N/A	0	0	0	#N/A	#N/A	#N/A	#N/A	#N/A	0	0
hsa-miR-6795-3p	0	#N/A	#N/A	#N/A	#N/A	#N/A	0	0	0	#N/A	#N/A	#N/A	#N/A	#N/A	0	0	0	#N/A	#N/A	#N/A	#N/A	#N/A	0	0	0	#N/A	#N/A	#N/A	#N/A	#N/A	0	0	0	#N/A	#N/A	#N/A	#N/A	#N/A	0	0
hsa-miR-6801-3p	0	#N/A	#N/A	#N/A	#N/A	#N/A	0	0	0	#N/A	#N/A	#N/A	#N/A	#N/A	0	0	0	#N/A	#N/A	#N/A	#N/A	#N/A	0	0	0	#N/A	#N/A	#N/A	#N/A	#N/A	0	0	0	#N/A	#N/A	#N/A	#N/A	#N/A	0	0
hsa-miR-7108-3p	0	#N/A	#N/A	#N/A	#N/A	#N/A	0	0	0	#N/A	#N/A	#N/A	#N/A	#N/A	0	0	0	#N/A	#N/A	#N/A	#N/A	#N/A	0	0	0	#N/A	#N/A	#N/A	#N/A	#N/A	0	0	0	#N/A	#N/A	#N/A	#N/A	#N/A	0	0
hsa-miR-1247-5p	0	#N/A	#N/A	#N/A	#N/A	#N/A	0	0	0	#N/A	#N/A	#N/A	#N/A	#N/A	0	0	0	#N/A	#N/A	#N/A	#N/A	#N/A	0	0	0	#N/A	#N/A	#N/A	#N/A	#N/A	0	0	0	#N/A	#N/A	#N/A	#N/A	#N/A	0	0
hsa-miR-4655-3p	0	#N/A	#N/A	#N/A	#N/A	#N/A	0	0	0	#N/A	#N/A	#N/A	#N/A	#N/A	0	0	0	#N/A	#N/A	#N/A	#N/A	#N/A	0	0	0	#N/A	#N/A	#N/A	#N/A	#N/A	0	0	0	#N/A	#N/A	#N/A	#N/A	#N/A	0	0
hsa-miR-4780	0	#N/A	#N/A	#N/A	#N/A	#N/A	0	0	0	#N/A	#N/A	#N/A	#N/A	#N/A	0	0	0	#N/A	#N/A	#N/A	#N/A	#N/A	0	0	0	#N/A	#N/A	#N/A	#N/A	#N/A	0	0	0	#N/A	#N/A	#N/A	#N/A	#N/A	0	0
hsa-miR-6832-3p	0	#N/A	#N/A	#N/A	#N/A	#N/A	0	0	0	#N/A	#N/A	#N/A	#N/A	#N/A	0	0	0	#N/A	#N/A	#N/A	#N/A	#N/A	0	0	0	#N/A	#N/A	#N/A	#N/A	#N/A	0	0	0	#N/A	#N/A	#N/A	#N/A	#N/A	0	0
hsa-miR-4671-5p	0	#N/A	#N/A	#N/A	#N/A	#N/A	0	0	0	#N/A	#N/A	#N/A	#N/A	#N/A	0	0	0	#N/A	#N/A	#N/A	#N/A	#N/A	0	0	0	#N/A	#N/A	#N/A	#N/A	#N/A	0	0	0	#N/A	#N/A	#N/A	#N/A	#N/A	0	0
hsa-miR-4485-5p	0	#N/A	#N/A	#N/A	#N/A	#N/A	0	0	0	#N/A	#N/A	#N/A	#N/A	#N/A	0	0	0	#N/A	#N/A	#N/A	#N/A	#N/A	0	0	0	#N/A	#N/A	#N/A	#N/A	#N/A	0	0	0	#N/A	#N/A	#N/A	#N/A	#N/A	0	0
hsa-miR-6827-3p	0	#N/A	#N/A	#N/A	#N/A	#N/A	0	0	0	#N/A	#N/A	#N/A	#N/A	#N/A	0	0	0	#N/A	#N/A	#N/A	#N/A	#N/A	0	0	0	#N/A	#N/A	#N/A	#N/A	#N/A	0	0	0	#N/A	#N/A	#N/A	#N/A	#N/A	0	0
hsa-miR-1973	0	#N/A	#N/A	#N/A	#N/A	#N/A	0	0	0	#N/A	#N/A	#N/A	#N/A	#N/A	0	0	0	#N/A	#N/A	#N/A	#N/A	#N/A	0	0	0	#N/A	#N/A	#N/A	#N/A	#N/A	0	0	0	#N/A	#N/A	#N/A	#N/A	#N/A	0	0
hsa-miR-132-5p	0	#N/A	#N/A	#N/A	#N/A	#N/A	0	0	0	#N/A	#N/A	#N/A	#N/A	#N/A	0	0	0	#N/A	#N/A	#N/A	#N/A	#N/A	0	0	0	#N/A	#N/A	#N/A	#N/A	#N/A	0	0	0	#N/A	#N/A	#N/A	#N/A	#N/A	0	0
hsa-miR-660-3p	0	#N/A	#N/A	#N/A	#N/A	#N/A	0	0	0	#N/A	#N/A	#N/A	#N/A	#N/A	0	0	0	#N/A	#N/A	#N/A	#N/A	#N/A	0	0	0	#N/A	#N/A	#N/A	#N/A	#N/A	0	0	0	#N/A	#N/A	#N/A	#N/A	#N/A	0	0
hsa-miR-3140-5p	0	#N/A	#N/A	#N/A	#N/A	#N/A	0	0	0	#N/A	#N/A	#N/A	#N/A	#N/A	0	0	0	#N/A	#N/A	#N/A	#N/A	#N/A	0	0	0	#N/A	#N/A	#N/A	#N/A	#N/A	0	0	0	#N/A	#N/A	#N/A	#N/A	#N/A	0	0
hsa-miR-544b	0	#N/A	#N/A	#N/A	#N/A	#N/A	0	0	0	#N/A	#N/A	#N/A	#N/A	#N/A	0	0	0	#N/A	#N/A	#N/A	#N/A	#N/A	0	0	0	#N/A	#N/A	#N/A	#N/A	#N/A	0	0	0	#N/A	#N/A	#N/A	#N/A	#N/A	0	0
hsa-miR-4722-3p	0	#N/A	#N/A	#N/A	#N/A	#N/A	0	0	0	#N/A	#N/A	#N/A	#N/A	#N/A	0	0	0	#N/A	#N/A	#N/A	#N/A	#N/A	0	0	0	#N/A	#N/A	#N/A	#N/A	#N/A	0	0	0	#N/A	#N/A	#N/A	#N/A	#N/A	0	0
hsa-miR-3690	0	#N/A	#N/A	#N/A	#N/A	#N/A	0	0	0	#N/A	#N/A	#N/A	#N/A	#N/A	0	0	0	#N/A	#N/A	#N/A	#N/A	#N/A	0	0	0	#N/A	#N/A	#N/A	#N/A	#N/A	0	0	0	#N/A	#N/A	#N/A	#N/A	#N/A	0	0
hsa-miR-8073	0	#N/A	#N/A	#N/A	#N/A	#N/A	0	0	0	#N/A	#N/A	#N/A	#N/A	#N/A	0	0	0	#N/A	#N/A	#N/A	#N/A	#N/A	0	0	0	#N/A	#N/A	#N/A	#N/A	#N/A	0	0	0	#N/A	#N/A	#N/A	#N/A	#N/A	0	0
hsa-miR-6742-3p	0	#N/A	#N/A	#N/A	#N/A	#N/A	0	0	0	#N/A	#N/A	#N/A	#N/A	#N/A	0	0	0	#N/A	#N/A	#N/A	#N/A	#N/A	0	0	0	#N/A	#N/A	#N/A	#N/A	#N/A	0	0	0	#N/A	#N/A	#N/A	#N/A	#N/A	0	0
hsa-miR-4421	0	#N/A	#N/A	#N/A	#N/A	#N/A	0	0	0	#N/A	#N/A	#N/A	#N/A	#N/A	0	0	0	#N/A	#N/A	#N/A	#N/A	#N/A	0	0	0	#N/A	#N/A	#N/A	#N/A	#N/A	0	0	0	#N/A	#N/A	#N/A	#N/A	#N/A	0	0
hsa-miR-3667-3p	0	#N/A	#N/A	#N/A	#N/A	#N/A	0	0	0	#N/A	#N/A	#N/A	#N/A	#N/A	0	0	0	#N/A	#N/A	#N/A	#N/A	#N/A	0	0	0	#N/A	#N/A	#N/A	#N/A	#N/A	0	0	0	#N/A	#N/A	#N/A	#N/A	#N/A	0	0
hsa-miR-1248	0	#N/A	#N/A	#N/A	#N/A	#N/A	0	0	0	#N/A	#N/A	#N/A	#N/A	#N/A	0	0	0	#N/A	#N/A	#N/A	#N/A	#N/A	0	0	0	#N/A	#N/A	#N/A	#N/A	#N/A	0	0	0	#N/A	#N/A	#N/A	#N/A	#N/A	0	0
hsa-miR-6841-3p	0	#N/A	#N/A	#N/A	#N/A	#N/A	0	0	0	#N/A	#N/A	#N/A	#N/A	#N/A	0	0	0	#N/A	#N/A	#N/A	#N/A	#N/A	0	0	0	#N/A	#N/A	#N/A	#N/A	#N/A	0	0	0	#N/A	#N/A	#N/A	#N/A	#N/A	0	0
hsa-miR-1915-5p	0	#N/A	#N/A	#N/A	#N/A	#N/A	0	0	0	#N/A	#N/A	#N/A	#N/A	#N/A	0	0	0	#N/A	#N/A	#N/A	#N/A	#N/A	0	0	0	#N/A	#N/A	#N/A	#N/A	#N/A	0	0	0	#N/A	#N/A	#N/A	#N/A	#N/A	0	0
hsa-miR-212-5p	0	#N/A	#N/A	#N/A	#N/A	#N/A	0	0	0	#N/A	#N/A	#N/A	#N/A	#N/A	0	0	0	#N/A	#N/A	#N/A	#N/A	#N/A	0	0	0	#N/A	#N/A	#N/A	#N/A	#N/A	0	0	0	#N/A	#N/A	#N/A	#N/A	#N/A	0	0
hsa-miR-5091	0	#N/A	#N/A	#N/A	#N/A	#N/A	0	0	0	#N/A	#N/A	#N/A	#N/A	#N/A	0	0	0	#N/A	#N/A	#N/A	#N/A	#N/A	0	0	0	#N/A	#N/A	#N/A	#N/A	#N/A	0	0	0	#N/A	#N/A	#N/A	#N/A	#N/A	0	0
hsa-miR-105-3p	0	#N/A	#N/A	#N/A	#N/A	#N/A	0	0	0	#N/A	#N/A	#N/A	#N/A	#N/A	0	0	0	#N/A	#N/A	#N/A	#N/A	#N/A	0	0	0	#N/A	#N/A	#N/A	#N/A	#N/A	0	0	0	#N/A	#N/A	#N/A	#N/A	#N/A	0	0
hsa-miR-6075	0	#N/A	#N/A	#N/A	#N/A	#N/A	0	0	0	#N/A	#N/A	#N/A	#N/A	#N/A	0	0	0	#N/A	#N/A	#N/A	#N/A	#N/A	0	0	0	#N/A	#N/A	#N/A	#N/A	#N/A	0	0	0	#N/A	#N/A	#N/A	#N/A	#N/A	0	0
hsa-miR-7112-5p	0	#N/A	#N/A	#N/A	#N/A	#N/A	0	0	0	#N/A	#N/A	#N/A	#N/A	#N/A	0	0	0	#N/A	#N/A	#N/A	#N/A	#N/A	0	0	0	#N/A	#N/A	#N/A	#N/A	#N/A	0	0	0	#N/A	#N/A	#N/A	#N/A	#N/A	0	0
hsa-miR-6777-5p	0	#N/A	#N/A	#N/A	#N/A	#N/A	0	0	0	#N/A	#N/A	#N/A	#N/A	#N/A	0	0	0	#N/A	#N/A	#N/A	#N/A	#N/A	0	0	0	#N/A	#N/A	#N/A	#N/A	#N/A	0	0	0	#N/A	#N/A	#N/A	#N/A	#N/A	0	0
hsa-miR-137-5p	0	#N/A	#N/A	#N/A	#N/A	#N/A	0	0	0	#N/A	#N/A	#N/A	#N/A	#N/A	0	0	0	#N/A	#N/A	#N/A	#N/A	#N/A	0	0	0	#N/A	#N/A	#N/A	#N/A	#N/A	0	0	0	#N/A	#N/A	#N/A	#N/A	#N/A	0	0
hsa-miR-1306-3p	0	#N/A	#N/A	#N/A	#N/A	#N/A	0	0	0	#N/A	#N/A	#N/A	#N/A	#N/A	0	0	0	#N/A	#N/A	#N/A	#N/A	#N/A	0	0	0	#N/A	#N/A	#N/A	#N/A	#N/A	0	0	0	#N/A	#N/A	#N/A	#N/A	#N/A	0	0
hsa-miR-5707	0	#N/A	#N/A	#N/A	#N/A	#N/A	0	0	0	#N/A	#N/A	#N/A	#N/A	#N/A	0	0	0	#N/A	#N/A	#N/A	#N/A	#N/A	0	0	0	#N/A	#N/A	#N/A	#N/A	#N/A	0	0	0	#N/A	#N/A	#N/A	#N/A	#N/A	0	0
hsa-miR-4509	0	#N/A	#N/A	#N/A	#N/A	#N/A	0	0	0	#N/A	#N/A	#N/A	#N/A	#N/A	0	0	0	#N/A	#N/A	#N/A	#N/A	#N/A	0	0	0	#N/A	#N/A	#N/A	#N/A	#N/A	0	0	0	#N/A	#N/A	#N/A	#N/A	#N/A	0	0
hsa-miR-190b-3p	0	#N/A	#N/A	#N/A	#N/A	#N/A	0	0	0	#N/A	#N/A	#N/A	#N/A	#N/A	0	0	0	#N/A	#N/A	#N/A	#N/A	#N/A	0	0	0	#N/A	#N/A	#N/A	#N/A	#N/A	0	0	0	#N/A	#N/A	#N/A	#N/A	#N/A	0	0
hsa-miR-371b-5p	0	#N/A	#N/A	#N/A	#N/A	#N/A	0	0	0	#N/A	#N/A	#N/A	#N/A	#N/A	0	0	0	#N/A	#N/A	#N/A	#N/A	#N/A	0	0	0	#N/A	#N/A	#N/A	#N/A	#N/A	0	0	0	#N/A	#N/A	#N/A	#N/A	#N/A	0	0
hsa-miR-373-5p	0	#N/A	#N/A	#N/A	#N/A	#N/A	0	0	0	#N/A	#N/A	#N/A	#N/A	#N/A	0	0	0	#N/A	#N/A	#N/A	#N/A	#N/A	0	0	0	#N/A	#N/A	#N/A	#N/A	#N/A	0	0	0	#N/A	#N/A	#N/A	#N/A	#N/A	0	0
hsa-miR-371a-5p	0	#N/A	#N/A	#N/A	#N/A	#N/A	0	0	0	#N/A	#N/A	#N/A	#N/A	#N/A	0	0	0	#N/A	#N/A	#N/A	#N/A	#N/A	0	0	0	#N/A	#N/A	#N/A	#N/A	#N/A	0	0	0	#N/A	#N/A	#N/A	#N/A	#N/A	0	0
hsa-miR-4264	0	#N/A	#N/A	#N/A	#N/A	#N/A	0	0	0	#N/A	#N/A	#N/A	#N/A	#N/A	0	0	0	#N/A	#N/A	#N/A	#N/A	#N/A	0	0	0	#N/A	#N/A	#N/A	#N/A	#N/A	0	0	0	#N/A	#N/A	#N/A	#N/A	#N/A	0	0
hsa-miR-5695	0	#N/A	#N/A	#N/A	#N/A	#N/A	0	0	0	#N/A	#N/A	#N/A	#N/A	#N/A	0	0	0	#N/A	#N/A	#N/A	#N/A	#N/A	0	0	0	#N/A	#N/A	#N/A	#N/A	#N/A	0	0	0	#N/A	#N/A	#N/A	#N/A	#N/A	0	0
hsa-miR-3925-3p	0	#N/A	#N/A	#N/A	#N/A	#N/A	0	0	0	#N/A	#N/A	#N/A	#N/A	#N/A	0	0	0	#N/A	#N/A	#N/A	#N/A	#N/A	0	0	0	#N/A	#N/A	#N/A	#N/A	#N/A	0	0	0	#N/A	#N/A	#N/A	#N/A	#N/A	0	0
hsa-miR-136-5p	0	#N/A	#N/A	#N/A	#N/A	#N/A	0	0	0	#N/A	#N/A	#N/A	#N/A	#N/A	0	0	0	#N/A	#N/A	#N/A	#N/A	#N/A	0	0	0	#N/A	#N/A	#N/A	#N/A	#N/A	0	0	0	#N/A	#N/A	#N/A	#N/A	#N/A	0	0
hsa-miR-6814-3p	0	#N/A	#N/A	#N/A	#N/A	#N/A	0	0	0	#N/A	#N/A	#N/A	#N/A	#N/A	0	0	0	#N/A	#N/A	#N/A	#N/A	#N/A	0	0	0	#N/A	#N/A	#N/A	#N/A	#N/A	0	0	0	#N/A	#N/A	#N/A	#N/A	#N/A	0	0
hsa-miR-4638-5p	0	#N/A	#N/A	#N/A	#N/A	#N/A	0	0	0	#N/A	#N/A	#N/A	#N/A	#N/A	0	0	0	#N/A	#N/A	#N/A	#N/A	#N/A	0	0	0	#N/A	#N/A	#N/A	#N/A	#N/A	0	0	0	#N/A	#N/A	#N/A	#N/A	#N/A	0	0
hsa-miR-1251-5p	0	#N/A	#N/A	#N/A	#N/A	#N/A	0	0	0	#N/A	#N/A	#N/A	#N/A	#N/A	0	0	0	#N/A	#N/A	#N/A	#N/A	#N/A	0	0	0	#N/A	#N/A	#N/A	#N/A	#N/A	0	0	0	#N/A	#N/A	#N/A	#N/A	#N/A	0	0
hsa-miR-5187-3p	0	#N/A	#N/A	#N/A	#N/A	#N/A	0	0	0	#N/A	#N/A	#N/A	#N/A	#N/A	0	0	0	#N/A	#N/A	#N/A	#N/A	#N/A	0	0	0	#N/A	#N/A	#N/A	#N/A	#N/A	0	0	0	#N/A	#N/A	#N/A	#N/A	#N/A	0	0
hsa-miR-3660	0	#N/A	#N/A	#N/A	#N/A	#N/A	0	0	0	#N/A	#N/A	#N/A	#N/A	#N/A	0	0	0	#N/A	#N/A	#N/A	#N/A	#N/A	0	0	0	#N/A	#N/A	#N/A	#N/A	#N/A	0	0	0	#N/A	#N/A	#N/A	#N/A	#N/A	0	0
hsa-miR-6751-3p	0	#N/A	#N/A	#N/A	#N/A	#N/A	0	0	0	#N/A	#N/A	#N/A	#N/A	#N/A	0	0	0	#N/A	#N/A	#N/A	#N/A	#N/A	0	0	0	#N/A	#N/A	#N/A	#N/A	#N/A	0	0	0	#N/A	#N/A	#N/A	#N/A	#N/A	0	0
hsa-miR-3920	0	#N/A	#N/A	#N/A	#N/A	#N/A	0	0	0	#N/A	#N/A	#N/A	#N/A	#N/A	0	0	0	#N/A	#N/A	#N/A	#N/A	#N/A	0	0	0	#N/A	#N/A	#N/A	#N/A	#N/A	0	0	0	#N/A	#N/A	#N/A	#N/A	#N/A	0	0
hsa-miR-29a-5p	0	#N/A	#N/A	#N/A	#N/A	#N/A	0	0	0	#N/A	#N/A	#N/A	#N/A	#N/A	0	0	0	#N/A	#N/A	#N/A	#N/A	#N/A	0	0	0	#N/A	#N/A	#N/A	#N/A	#N/A	0	0	0	#N/A	#N/A	#N/A	#N/A	#N/A	0	0
hsa-miR-6128	0	#N/A	#N/A	#N/A	#N/A	#N/A	0	0	0	#N/A	#N/A	#N/A	#N/A	#N/A	0	0	0	#N/A	#N/A	#N/A	#N/A	#N/A	0	0	0	#N/A	#N/A	#N/A	#N/A	#N/A	0	0	0	#N/A	#N/A	#N/A	#N/A	#N/A	0	0
hsa-miR-422a	0	#N/A	#N/A	#N/A	#N/A	#N/A	0	0	0	#N/A	#N/A	#N/A	#N/A	#N/A	0	0	0	#N/A	#N/A	#N/A	#N/A	#N/A	0	0	0	#N/A	#N/A	#N/A	#N/A	#N/A	0	0	0	#N/A	#N/A	#N/A	#N/A	#N/A	0	0
hsa-miR-378f	0	#N/A	#N/A	#N/A	#N/A	#N/A	0	0	0	#N/A	#N/A	#N/A	#N/A	#N/A	0	0	0	#N/A	#N/A	#N/A	#N/A	#N/A	0	0	0	#N/A	#N/A	#N/A	#N/A	#N/A	0	0	0	#N/A	#N/A	#N/A	#N/A	#N/A	0	0
hsa-miR-378b	0	#N/A	#N/A	#N/A	#N/A	#N/A	0	0	0	#N/A	#N/A	#N/A	#N/A	#N/A	0	0	0	#N/A	#N/A	#N/A	#N/A	#N/A	0	0	0	#N/A	#N/A	#N/A	#N/A	#N/A	0	0	0	#N/A	#N/A	#N/A	#N/A	#N/A	0	0
hsa-miR-378c	0	#N/A	#N/A	#N/A	#N/A	#N/A	0	0	0	#N/A	#N/A	#N/A	#N/A	#N/A	0	0	0	#N/A	#N/A	#N/A	#N/A	#N/A	0	0	0	#N/A	#N/A	#N/A	#N/A	#N/A	0	0	0	#N/A	#N/A	#N/A	#N/A	#N/A	0	0
hsa-miR-378e	0	#N/A	#N/A	#N/A	#N/A	#N/A	0	0	0	#N/A	#N/A	#N/A	#N/A	#N/A	0	0	0	#N/A	#N/A	#N/A	#N/A	#N/A	0	0	0	#N/A	#N/A	#N/A	#N/A	#N/A	0	0	0	#N/A	#N/A	#N/A	#N/A	#N/A	0	0
hsa-miR-378h	0	#N/A	#N/A	#N/A	#N/A	#N/A	0	0	0	#N/A	#N/A	#N/A	#N/A	#N/A	0	0	0	#N/A	#N/A	#N/A	#N/A	#N/A	0	0	0	#N/A	#N/A	#N/A	#N/A	#N/A	0	0	0	#N/A	#N/A	#N/A	#N/A	#N/A	0	0
hsa-miR-378j	0	#N/A	#N/A	#N/A	#N/A	#N/A	0	0	0	#N/A	#N/A	#N/A	#N/A	#N/A	0	0	0	#N/A	#N/A	#N/A	#N/A	#N/A	0	0	0	#N/A	#N/A	#N/A	#N/A	#N/A	0	0	0	#N/A	#N/A	#N/A	#N/A	#N/A	0	0
hsa-miR-6868-5p	0	#N/A	#N/A	#N/A	#N/A	#N/A	0	0	0	#N/A	#N/A	#N/A	#N/A	#N/A	0	0	0	#N/A	#N/A	#N/A	#N/A	#N/A	0	0	0	#N/A	#N/A	#N/A	#N/A	#N/A	0	0	0	#N/A	#N/A	#N/A	#N/A	#N/A	0	0
hsa-miR-4799-3p	0	#N/A	#N/A	#N/A	#N/A	#N/A	0	0	0	#N/A	#N/A	#N/A	#N/A	#N/A	0	0	0	#N/A	#N/A	#N/A	#N/A	#N/A	0	0	0	#N/A	#N/A	#N/A	#N/A	#N/A	0	0	0	#N/A	#N/A	#N/A	#N/A	#N/A	0	0
hsa-miR-5588-5p	0	#N/A	#N/A	#N/A	#N/A	#N/A	0	0	0	#N/A	#N/A	#N/A	#N/A	#N/A	0	0	0	#N/A	#N/A	#N/A	#N/A	#N/A	0	0	0	#N/A	#N/A	#N/A	#N/A	#N/A	0	0	0	#N/A	#N/A	#N/A	#N/A	#N/A	0	0
hsa-miR-6506-5p	0	#N/A	#N/A	#N/A	#N/A	#N/A	0	0	0	#N/A	#N/A	#N/A	#N/A	#N/A	0	0	0	#N/A	#N/A	#N/A	#N/A	#N/A	0	0	0	#N/A	#N/A	#N/A	#N/A	#N/A	0	0	0	#N/A	#N/A	#N/A	#N/A	#N/A	0	0
hsa-miR-6860	0	#N/A	#N/A	#N/A	#N/A	#N/A	0	0	0	#N/A	#N/A	#N/A	#N/A	#N/A	0	0	0	#N/A	#N/A	#N/A	#N/A	#N/A	0	0	0	#N/A	#N/A	#N/A	#N/A	#N/A	0	0	0	#N/A	#N/A	#N/A	#N/A	#N/A	0	0
hsa-miR-378g	0	#N/A	#N/A	#N/A	#N/A	#N/A	0	0	0	#N/A	#N/A	#N/A	#N/A	#N/A	0	0	0	#N/A	#N/A	#N/A	#N/A	#N/A	0	0	0	#N/A	#N/A	#N/A	#N/A	#N/A	0	0	0	#N/A	#N/A	#N/A	#N/A	#N/A	0	0
hsa-miR-4667-5p	0	#N/A	#N/A	#N/A	#N/A	#N/A	0	0	0	#N/A	#N/A	#N/A	#N/A	#N/A	0	0	0	#N/A	#N/A	#N/A	#N/A	#N/A	0	0	0	#N/A	#N/A	#N/A	#N/A	#N/A	0	0	0	#N/A	#N/A	#N/A	#N/A	#N/A	0	0
hsa-miR-637	0	#N/A	#N/A	#N/A	#N/A	#N/A	0	0	0	#N/A	#N/A	#N/A	#N/A	#N/A	0	0	0	#N/A	#N/A	#N/A	#N/A	#N/A	0	0	0	#N/A	#N/A	#N/A	#N/A	#N/A	0	0	0	#N/A	#N/A	#N/A	#N/A	#N/A	0	0
hsa-miR-6861-5p	0	#N/A	#N/A	#N/A	#N/A	#N/A	0	0	0	#N/A	#N/A	#N/A	#N/A	#N/A	0	0	0	#N/A	#N/A	#N/A	#N/A	#N/A	0	0	0	#N/A	#N/A	#N/A	#N/A	#N/A	0	0	0	#N/A	#N/A	#N/A	#N/A	#N/A	0	0
hsa-miR-20b-3p	0	#N/A	#N/A	#N/A	#N/A	#N/A	0	0	0	#N/A	#N/A	#N/A	#N/A	#N/A	0	0	0	#N/A	#N/A	#N/A	#N/A	#N/A	0	0	0	#N/A	#N/A	#N/A	#N/A	#N/A	0	0	0	#N/A	#N/A	#N/A	#N/A	#N/A	0	0
hsa-miR-6773-3p	0	#N/A	#N/A	#N/A	#N/A	#N/A	0	0	0	#N/A	#N/A	#N/A	#N/A	#N/A	0	0	0	#N/A	#N/A	#N/A	#N/A	#N/A	0	0	0	#N/A	#N/A	#N/A	#N/A	#N/A	0	0	0	#N/A	#N/A	#N/A	#N/A	#N/A	0	0
hsa-miR-367-5p	0	#N/A	#N/A	#N/A	#N/A	#N/A	0	0	0	#N/A	#N/A	#N/A	#N/A	#N/A	0	0	0	#N/A	#N/A	#N/A	#N/A	#N/A	0	0	0	#N/A	#N/A	#N/A	#N/A	#N/A	0	0	0	#N/A	#N/A	#N/A	#N/A	#N/A	0	0
hsa-miR-302a-5p	0	#N/A	#N/A	#N/A	#N/A	#N/A	0	0	0	#N/A	#N/A	#N/A	#N/A	#N/A	0	0	0	#N/A	#N/A	#N/A	#N/A	#N/A	0	0	0	#N/A	#N/A	#N/A	#N/A	#N/A	0	0	0	#N/A	#N/A	#N/A	#N/A	#N/A	0	0
hsa-miR-600	0	#N/A	#N/A	#N/A	#N/A	#N/A	0	0	0	#N/A	#N/A	#N/A	#N/A	#N/A	0	0	0	#N/A	#N/A	#N/A	#N/A	#N/A	0	0	0	#N/A	#N/A	#N/A	#N/A	#N/A	0	0	0	#N/A	#N/A	#N/A	#N/A	#N/A	0	0
hsa-miR-412-3p	0	#N/A	#N/A	#N/A	#N/A	#N/A	0	0	0	#N/A	#N/A	#N/A	#N/A	#N/A	0	0	0	#N/A	#N/A	#N/A	#N/A	#N/A	0	0	0	#N/A	#N/A	#N/A	#N/A	#N/A	0	0	0	#N/A	#N/A	#N/A	#N/A	#N/A	0	0
hsa-miR-635	0	#N/A	#N/A	#N/A	#N/A	#N/A	0	0	0	#N/A	#N/A	#N/A	#N/A	#N/A	0	0	0	#N/A	#N/A	#N/A	#N/A	#N/A	0	0	0	#N/A	#N/A	#N/A	#N/A	#N/A	0	0	0	#N/A	#N/A	#N/A	#N/A	#N/A	0	0
hsa-miR-6774-5p	0	#N/A	#N/A	#N/A	#N/A	#N/A	0	0	0	#N/A	#N/A	#N/A	#N/A	#N/A	0	0	0	#N/A	#N/A	#N/A	#N/A	#N/A	0	0	0	#N/A	#N/A	#N/A	#N/A	#N/A	0	0	0	#N/A	#N/A	#N/A	#N/A	#N/A	0	0
hsa-miR-643	0	#N/A	#N/A	#N/A	#N/A	#N/A	0	0	0	#N/A	#N/A	#N/A	#N/A	#N/A	0	0	0	#N/A	#N/A	#N/A	#N/A	#N/A	0	0	0	#N/A	#N/A	#N/A	#N/A	#N/A	0	0	0	#N/A	#N/A	#N/A	#N/A	#N/A	0	0
hsa-miR-302b-5p	0	#N/A	#N/A	#N/A	#N/A	#N/A	0	0	0	#N/A	#N/A	#N/A	#N/A	#N/A	0	0	0	#N/A	#N/A	#N/A	#N/A	#N/A	0	0	0	#N/A	#N/A	#N/A	#N/A	#N/A	0	0	0	#N/A	#N/A	#N/A	#N/A	#N/A	0	0
hsa-miR-302d-5p	0	#N/A	#N/A	#N/A	#N/A	#N/A	0	0	0	#N/A	#N/A	#N/A	#N/A	#N/A	0	0	0	#N/A	#N/A	#N/A	#N/A	#N/A	0	0	0	#N/A	#N/A	#N/A	#N/A	#N/A	0	0	0	#N/A	#N/A	#N/A	#N/A	#N/A	0	0
hsa-miR-3124-3p	0	#N/A	#N/A	#N/A	#N/A	#N/A	0	0	0	#N/A	#N/A	#N/A	#N/A	#N/A	0	0	0	#N/A	#N/A	#N/A	#N/A	#N/A	0	0	0	#N/A	#N/A	#N/A	#N/A	#N/A	0	0	0	#N/A	#N/A	#N/A	#N/A	#N/A	0	0
hsa-miR-5681a	0	#N/A	#N/A	#N/A	#N/A	#N/A	0	0	0	#N/A	#N/A	#N/A	#N/A	#N/A	0	0	0	#N/A	#N/A	#N/A	#N/A	#N/A	0	0	0	#N/A	#N/A	#N/A	#N/A	#N/A	0	0	0	#N/A	#N/A	#N/A	#N/A	#N/A	0	0
hsa-miR-6730-5p	0	#N/A	#N/A	#N/A	#N/A	#N/A	0	0	0	#N/A	#N/A	#N/A	#N/A	#N/A	0	0	0	#N/A	#N/A	#N/A	#N/A	#N/A	0	0	0	#N/A	#N/A	#N/A	#N/A	#N/A	0	0	0	#N/A	#N/A	#N/A	#N/A	#N/A	0	0
hsa-miR-4680-5p	0	#N/A	#N/A	#N/A	#N/A	#N/A	0	0	0	#N/A	#N/A	#N/A	#N/A	#N/A	0	0	0	#N/A	#N/A	#N/A	#N/A	#N/A	0	0	0	#N/A	#N/A	#N/A	#N/A	#N/A	0	0	0	#N/A	#N/A	#N/A	#N/A	#N/A	0	0
hsa-miR-3185	0	#N/A	#N/A	#N/A	#N/A	#N/A	0	0	0	#N/A	#N/A	#N/A	#N/A	#N/A	0	0	0	#N/A	#N/A	#N/A	#N/A	#N/A	0	0	0	#N/A	#N/A	#N/A	#N/A	#N/A	0	0	0	#N/A	#N/A	#N/A	#N/A	#N/A	0	0
hsa-miR-10522-5p	0	#N/A	#N/A	#N/A	#N/A	#N/A	0	0	0	#N/A	#N/A	#N/A	#N/A	#N/A	0	0	0	#N/A	#N/A	#N/A	#N/A	#N/A	0	0	0	#N/A	#N/A	#N/A	#N/A	#N/A	0	0	0	#N/A	#N/A	#N/A	#N/A	#N/A	0	0
hsa-miR-4699-5p	0	#N/A	#N/A	#N/A	#N/A	#N/A	0	0	0	#N/A	#N/A	#N/A	#N/A	#N/A	0	0	0	#N/A	#N/A	#N/A	#N/A	#N/A	0	0	0	#N/A	#N/A	#N/A	#N/A	#N/A	0	0	0	#N/A	#N/A	#N/A	#N/A	#N/A	0	0
hsa-miR-1252-5p	0	#N/A	#N/A	#N/A	#N/A	#N/A	0	0	0	#N/A	#N/A	#N/A	#N/A	#N/A	0	0	0	#N/A	#N/A	#N/A	#N/A	#N/A	0	0	0	#N/A	#N/A	#N/A	#N/A	#N/A	0	0	0	#N/A	#N/A	#N/A	#N/A	#N/A	0	0
hsa-miR-605-3p	0	#N/A	#N/A	#N/A	#N/A	#N/A	0	0	0	#N/A	#N/A	#N/A	#N/A	#N/A	0	0	0	#N/A	#N/A	#N/A	#N/A	#N/A	0	0	0	#N/A	#N/A	#N/A	#N/A	#N/A	0	0	0	#N/A	#N/A	#N/A	#N/A	#N/A	0	0
hsa-miR-4493	0	#N/A	#N/A	#N/A	#N/A	#N/A	0	0	0	#N/A	#N/A	#N/A	#N/A	#N/A	0	0	0	#N/A	#N/A	#N/A	#N/A	#N/A	0	0	0	#N/A	#N/A	#N/A	#N/A	#N/A	0	0	0	#N/A	#N/A	#N/A	#N/A	#N/A	0	0
hsa-miR-7515	0	#N/A	#N/A	#N/A	#N/A	#N/A	0	0	0	#N/A	#N/A	#N/A	#N/A	#N/A	0	0	0	#N/A	#N/A	#N/A	#N/A	#N/A	0	0	0	#N/A	#N/A	#N/A	#N/A	#N/A	0	0	0	#N/A	#N/A	#N/A	#N/A	#N/A	0	0
hsa-miR-3179	0	#N/A	#N/A	#N/A	#N/A	#N/A	0	0	0	#N/A	#N/A	#N/A	#N/A	#N/A	0	0	0	#N/A	#N/A	#N/A	#N/A	#N/A	0	0	0	#N/A	#N/A	#N/A	#N/A	#N/A	0	0	0	#N/A	#N/A	#N/A	#N/A	#N/A	0	0
hsa-miR-548ao-5p	0	#N/A	#N/A	#N/A	#N/A	#N/A	0	0	0	#N/A	#N/A	#N/A	#N/A	#N/A	0	0	0	#N/A	#N/A	#N/A	#N/A	#N/A	0	0	0	#N/A	#N/A	#N/A	#N/A	#N/A	0	0	0	#N/A	#N/A	#N/A	#N/A	#N/A	0	0
hsa-miR-4795-5p	0	#N/A	#N/A	#N/A	#N/A	#N/A	0	0	0	#N/A	#N/A	#N/A	#N/A	#N/A	0	0	0	#N/A	#N/A	#N/A	#N/A	#N/A	0	0	0	#N/A	#N/A	#N/A	#N/A	#N/A	0	0	0	#N/A	#N/A	#N/A	#N/A	#N/A	0	0
hsa-miR-10393-5p	0	#N/A	#N/A	#N/A	#N/A	#N/A	0	0	0	#N/A	#N/A	#N/A	#N/A	#N/A	0	0	0	#N/A	#N/A	#N/A	#N/A	#N/A	0	0	0	#N/A	#N/A	#N/A	#N/A	#N/A	0	0	0	#N/A	#N/A	#N/A	#N/A	#N/A	0	0
hsa-miR-219b-3p	0	#N/A	#N/A	#N/A	#N/A	#N/A	0	0	0	#N/A	#N/A	#N/A	#N/A	#N/A	0	0	0	#N/A	#N/A	#N/A	#N/A	#N/A	0	0	0	#N/A	#N/A	#N/A	#N/A	#N/A	0	0	0	#N/A	#N/A	#N/A	#N/A	#N/A	0	0
hsa-miR-219a-2-3p	0	#N/A	#N/A	#N/A	#N/A	#N/A	0	0	0	#N/A	#N/A	#N/A	#N/A	#N/A	0	0	0	#N/A	#N/A	#N/A	#N/A	#N/A	0	0	0	#N/A	#N/A	#N/A	#N/A	#N/A	0	0	0	#N/A	#N/A	#N/A	#N/A	#N/A	0	0
hsa-miR-642a-3p	0	#N/A	#N/A	#N/A	#N/A	#N/A	0	0	0	#N/A	#N/A	#N/A	#N/A	#N/A	0	0	0	#N/A	#N/A	#N/A	#N/A	#N/A	0	0	0	#N/A	#N/A	#N/A	#N/A	#N/A	0	0	0	#N/A	#N/A	#N/A	#N/A	#N/A	0	0
hsa-miR-642b-3p	0	#N/A	#N/A	#N/A	#N/A	#N/A	0	0	0	#N/A	#N/A	#N/A	#N/A	#N/A	0	0	0	#N/A	#N/A	#N/A	#N/A	#N/A	0	0	0	#N/A	#N/A	#N/A	#N/A	#N/A	0	0	0	#N/A	#N/A	#N/A	#N/A	#N/A	0	0
hsa-miR-3117-5p	0	#N/A	#N/A	#N/A	#N/A	#N/A	0	0	0	#N/A	#N/A	#N/A	#N/A	#N/A	0	0	0	#N/A	#N/A	#N/A	#N/A	#N/A	0	0	0	#N/A	#N/A	#N/A	#N/A	#N/A	0	0	0	#N/A	#N/A	#N/A	#N/A	#N/A	0	0
hsa-miR-3913-3p	0	#N/A	#N/A	#N/A	#N/A	#N/A	0	0	0	#N/A	#N/A	#N/A	#N/A	#N/A	0	0	0	#N/A	#N/A	#N/A	#N/A	#N/A	0	0	0	#N/A	#N/A	#N/A	#N/A	#N/A	0	0	0	#N/A	#N/A	#N/A	#N/A	#N/A	0	0
hsa-miR-591	0	#N/A	#N/A	#N/A	#N/A	#N/A	0	0	0	#N/A	#N/A	#N/A	#N/A	#N/A	0	0	0	#N/A	#N/A	#N/A	#N/A	#N/A	0	0	0	#N/A	#N/A	#N/A	#N/A	#N/A	0	0	0	#N/A	#N/A	#N/A	#N/A	#N/A	0	0
hsa-miR-4725-5p	0	#N/A	#N/A	#N/A	#N/A	#N/A	0	0	0	#N/A	#N/A	#N/A	#N/A	#N/A	0	0	0	#N/A	#N/A	#N/A	#N/A	#N/A	0	0	0	#N/A	#N/A	#N/A	#N/A	#N/A	0	0	0	#N/A	#N/A	#N/A	#N/A	#N/A	0	0
hsa-miR-631	0	#N/A	#N/A	#N/A	#N/A	#N/A	0	0	0	#N/A	#N/A	#N/A	#N/A	#N/A	0	0	0	#N/A	#N/A	#N/A	#N/A	#N/A	0	0	0	#N/A	#N/A	#N/A	#N/A	#N/A	0	0	0	#N/A	#N/A	#N/A	#N/A	#N/A	0	0
hsa-miR-4513	0	#N/A	#N/A	#N/A	#N/A	#N/A	0	0	0	#N/A	#N/A	#N/A	#N/A	#N/A	0	0	0	#N/A	#N/A	#N/A	#N/A	#N/A	0	0	0	#N/A	#N/A	#N/A	#N/A	#N/A	0	0	0	#N/A	#N/A	#N/A	#N/A	#N/A	0	0
hsa-miR-617	0	#N/A	#N/A	#N/A	#N/A	#N/A	0	0	0	#N/A	#N/A	#N/A	#N/A	#N/A	0	0	0	#N/A	#N/A	#N/A	#N/A	#N/A	0	0	0	#N/A	#N/A	#N/A	#N/A	#N/A	0	0	0	#N/A	#N/A	#N/A	#N/A	#N/A	0	0
hsa-miR-1253	0	#N/A	#N/A	#N/A	#N/A	#N/A	0	0	0	#N/A	#N/A	#N/A	#N/A	#N/A	0	0	0	#N/A	#N/A	#N/A	#N/A	#N/A	0	0	0	#N/A	#N/A	#N/A	#N/A	#N/A	0	0	0	#N/A	#N/A	#N/A	#N/A	#N/A	0	0
hsa-miR-6088	0	#N/A	#N/A	#N/A	#N/A	#N/A	0	0	0	#N/A	#N/A	#N/A	#N/A	#N/A	0	0	0	#N/A	#N/A	#N/A	#N/A	#N/A	0	0	0	#N/A	#N/A	#N/A	#N/A	#N/A	0	0	0	#N/A	#N/A	#N/A	#N/A	#N/A	0	0
hsa-miR-4708-5p	0	#N/A	#N/A	#N/A	#N/A	#N/A	0	0	0	#N/A	#N/A	#N/A	#N/A	#N/A	0	0	0	#N/A	#N/A	#N/A	#N/A	#N/A	0	0	0	#N/A	#N/A	#N/A	#N/A	#N/A	0	0	0	#N/A	#N/A	#N/A	#N/A	#N/A	0	0
hsa-miR-5186	0	#N/A	#N/A	#N/A	#N/A	#N/A	0	0	0	#N/A	#N/A	#N/A	#N/A	#N/A	0	0	0	#N/A	#N/A	#N/A	#N/A	#N/A	0	0	0	#N/A	#N/A	#N/A	#N/A	#N/A	0	0	0	#N/A	#N/A	#N/A	#N/A	#N/A	0	0
hsa-miR-4468	0	#N/A	#N/A	#N/A	#N/A	#N/A	0	0	0	#N/A	#N/A	#N/A	#N/A	#N/A	0	0	0	#N/A	#N/A	#N/A	#N/A	#N/A	0	0	0	#N/A	#N/A	#N/A	#N/A	#N/A	0	0	0	#N/A	#N/A	#N/A	#N/A	#N/A	0	0
hsa-miR-3670	0	#N/A	#N/A	#N/A	#N/A	#N/A	0	0	0	#N/A	#N/A	#N/A	#N/A	#N/A	0	0	0	#N/A	#N/A	#N/A	#N/A	#N/A	0	0	0	#N/A	#N/A	#N/A	#N/A	#N/A	0	0	0	#N/A	#N/A	#N/A	#N/A	#N/A	0	0
hsa-miR-3160-3p	0	#N/A	#N/A	#N/A	#N/A	#N/A	0	0	0	#N/A	#N/A	#N/A	#N/A	#N/A	0	0	0	#N/A	#N/A	#N/A	#N/A	#N/A	0	0	0	#N/A	#N/A	#N/A	#N/A	#N/A	0	0	0	#N/A	#N/A	#N/A	#N/A	#N/A	0	0
hsa-miR-4487	0	#N/A	#N/A	#N/A	#N/A	#N/A	0	0	0	#N/A	#N/A	#N/A	#N/A	#N/A	0	0	0	#N/A	#N/A	#N/A	#N/A	#N/A	0	0	0	#N/A	#N/A	#N/A	#N/A	#N/A	0	0	0	#N/A	#N/A	#N/A	#N/A	#N/A	0	0
hsa-miR-4751	0	#N/A	#N/A	#N/A	#N/A	#N/A	0	0	0	#N/A	#N/A	#N/A	#N/A	#N/A	0	0	0	#N/A	#N/A	#N/A	#N/A	#N/A	0	0	0	#N/A	#N/A	#N/A	#N/A	#N/A	0	0	0	#N/A	#N/A	#N/A	#N/A	#N/A	0	0
hsa-miR-1185-5p	0	#N/A	#N/A	#N/A	#N/A	#N/A	0	0	0	#N/A	#N/A	#N/A	#N/A	#N/A	0	0	0	#N/A	#N/A	#N/A	#N/A	#N/A	0	0	0	#N/A	#N/A	#N/A	#N/A	#N/A	0	0	0	#N/A	#N/A	#N/A	#N/A	#N/A	0	0
hsa-miR-6884-5p	0	#N/A	#N/A	#N/A	#N/A	#N/A	0	0	0	#N/A	#N/A	#N/A	#N/A	#N/A	0	0	0	#N/A	#N/A	#N/A	#N/A	#N/A	0	0	0	#N/A	#N/A	#N/A	#N/A	#N/A	0	0	0	#N/A	#N/A	#N/A	#N/A	#N/A	0	0
hsa-miR-4458	0	#N/A	#N/A	#N/A	#N/A	#N/A	0	0	0	#N/A	#N/A	#N/A	#N/A	#N/A	0	0	0	#N/A	#N/A	#N/A	#N/A	#N/A	0	0	0	#N/A	#N/A	#N/A	#N/A	#N/A	0	0	0	#N/A	#N/A	#N/A	#N/A	#N/A	0	0
hsa-miR-202-3p	0	#N/A	#N/A	#N/A	#N/A	#N/A	0	0	0	#N/A	#N/A	#N/A	#N/A	#N/A	0	0	0	#N/A	#N/A	#N/A	#N/A	#N/A	0	0	0	#N/A	#N/A	#N/A	#N/A	#N/A	0	0	0	#N/A	#N/A	#N/A	#N/A	#N/A	0	0
hsa-miR-655-5p	0	#N/A	#N/A	#N/A	#N/A	#N/A	0	0	0	#N/A	#N/A	#N/A	#N/A	#N/A	0	0	0	#N/A	#N/A	#N/A	#N/A	#N/A	0	0	0	#N/A	#N/A	#N/A	#N/A	#N/A	0	0	0	#N/A	#N/A	#N/A	#N/A	#N/A	0	0
hsa-miR-924	0	#N/A	#N/A	#N/A	#N/A	#N/A	0	0	0	#N/A	#N/A	#N/A	#N/A	#N/A	0	0	0	#N/A	#N/A	#N/A	#N/A	#N/A	0	0	0	#N/A	#N/A	#N/A	#N/A	#N/A	0	0	0	#N/A	#N/A	#N/A	#N/A	#N/A	0	0
hsa-miR-4424	0	#N/A	#N/A	#N/A	#N/A	#N/A	0	0	0	#N/A	#N/A	#N/A	#N/A	#N/A	0	0	0	#N/A	#N/A	#N/A	#N/A	#N/A	0	0	0	#N/A	#N/A	#N/A	#N/A	#N/A	0	0	0	#N/A	#N/A	#N/A	#N/A	#N/A	0	0
hsa-miR-3145-3p	0	#N/A	#N/A	#N/A	#N/A	#N/A	0	0	0	#N/A	#N/A	#N/A	#N/A	#N/A	0	0	0	#N/A	#N/A	#N/A	#N/A	#N/A	0	0	0	#N/A	#N/A	#N/A	#N/A	#N/A	0	0	0	#N/A	#N/A	#N/A	#N/A	#N/A	0	0
hsa-miR-3171	0	#N/A	#N/A	#N/A	#N/A	#N/A	0	0	0	#N/A	#N/A	#N/A	#N/A	#N/A	0	0	0	#N/A	#N/A	#N/A	#N/A	#N/A	0	0	0	#N/A	#N/A	#N/A	#N/A	#N/A	0	0	0	#N/A	#N/A	#N/A	#N/A	#N/A	0	0
hsa-miR-219b-5p	0	#N/A	#N/A	#N/A	#N/A	#N/A	0	0	0	#N/A	#N/A	#N/A	#N/A	#N/A	0	0	0	#N/A	#N/A	#N/A	#N/A	#N/A	0	0	0	#N/A	#N/A	#N/A	#N/A	#N/A	0	0	0	#N/A	#N/A	#N/A	#N/A	#N/A	0	0
hsa-miR-4445-5p	0	#N/A	#N/A	#N/A	#N/A	#N/A	0	0	0	#N/A	#N/A	#N/A	#N/A	#N/A	0	0	0	#N/A	#N/A	#N/A	#N/A	#N/A	0	0	0	#N/A	#N/A	#N/A	#N/A	#N/A	0	0	0	#N/A	#N/A	#N/A	#N/A	#N/A	0	0
hsa-miR-1468-3p	0	#N/A	#N/A	#N/A	#N/A	#N/A	0	0	0	#N/A	#N/A	#N/A	#N/A	#N/A	0	0	0	#N/A	#N/A	#N/A	#N/A	#N/A	0	0	0	#N/A	#N/A	#N/A	#N/A	#N/A	0	0	0	#N/A	#N/A	#N/A	#N/A	#N/A	0	0
hsa-miR-4708-3p	0	#N/A	#N/A	#N/A	#N/A	#N/A	0	0	0	#N/A	#N/A	#N/A	#N/A	#N/A	0	0	0	#N/A	#N/A	#N/A	#N/A	#N/A	0	0	0	#N/A	#N/A	#N/A	#N/A	#N/A	0	0	0	#N/A	#N/A	#N/A	#N/A	#N/A	0	0
hsa-miR-8064	0	#N/A	#N/A	#N/A	#N/A	#N/A	0	0	0	#N/A	#N/A	#N/A	#N/A	#N/A	0	0	0	#N/A	#N/A	#N/A	#N/A	#N/A	0	0	0	#N/A	#N/A	#N/A	#N/A	#N/A	0	0	0	#N/A	#N/A	#N/A	#N/A	#N/A	0	0
hsa-miR-298	0	#N/A	#N/A	#N/A	#N/A	#N/A	0	0	0	#N/A	#N/A	#N/A	#N/A	#N/A	0	0	0	#N/A	#N/A	#N/A	#N/A	#N/A	0	0	0	#N/A	#N/A	#N/A	#N/A	#N/A	0	0	0	#N/A	#N/A	#N/A	#N/A	#N/A	0	0
hsa-miR-4771	0	#N/A	#N/A	#N/A	#N/A	#N/A	0	0	0	#N/A	#N/A	#N/A	#N/A	#N/A	0	0	0	#N/A	#N/A	#N/A	#N/A	#N/A	0	0	0	#N/A	#N/A	#N/A	#N/A	#N/A	0	0	0	#N/A	#N/A	#N/A	#N/A	#N/A	0	0
hsa-miR-2467-3p	0	#N/A	#N/A	#N/A	#N/A	#N/A	0	0	0	#N/A	#N/A	#N/A	#N/A	#N/A	0	0	0	#N/A	#N/A	#N/A	#N/A	#N/A	0	0	0	#N/A	#N/A	#N/A	#N/A	#N/A	0	0	0	#N/A	#N/A	#N/A	#N/A	#N/A	0	0
hsa-miR-6132	0	#N/A	#N/A	#N/A	#N/A	#N/A	0	0	0	#N/A	#N/A	#N/A	#N/A	#N/A	0	0	0	#N/A	#N/A	#N/A	#N/A	#N/A	0	0	0	#N/A	#N/A	#N/A	#N/A	#N/A	0	0	0	#N/A	#N/A	#N/A	#N/A	#N/A	0	0
hsa-miR-3665	0	#N/A	#N/A	#N/A	#N/A	#N/A	0	0	0	#N/A	#N/A	#N/A	#N/A	#N/A	0	0	0	#N/A	#N/A	#N/A	#N/A	#N/A	0	0	0	#N/A	#N/A	#N/A	#N/A	#N/A	0	0	0	#N/A	#N/A	#N/A	#N/A	#N/A	0	0
hsa-miR-6499-3p	0	#N/A	#N/A	#N/A	#N/A	#N/A	0	0	0	#N/A	#N/A	#N/A	#N/A	#N/A	0	0	0	#N/A	#N/A	#N/A	#N/A	#N/A	0	0	0	#N/A	#N/A	#N/A	#N/A	#N/A	0	0	0	#N/A	#N/A	#N/A	#N/A	#N/A	0	0
hsa-miR-5689	0	#N/A	#N/A	#N/A	#N/A	#N/A	0	0	0	#N/A	#N/A	#N/A	#N/A	#N/A	0	0	0	#N/A	#N/A	#N/A	#N/A	#N/A	0	0	0	#N/A	#N/A	#N/A	#N/A	#N/A	0	0	0	#N/A	#N/A	#N/A	#N/A	#N/A	0	0
hsa-miR-6076	0	#N/A	#N/A	#N/A	#N/A	#N/A	0	0	0	#N/A	#N/A	#N/A	#N/A	#N/A	0	0	0	#N/A	#N/A	#N/A	#N/A	#N/A	0	0	0	#N/A	#N/A	#N/A	#N/A	#N/A	0	0	0	#N/A	#N/A	#N/A	#N/A	#N/A	0	0
hsa-miR-4480	0	#N/A	#N/A	#N/A	#N/A	#N/A	0	0	0	#N/A	#N/A	#N/A	#N/A	#N/A	0	0	0	#N/A	#N/A	#N/A	#N/A	#N/A	0	0	0	#N/A	#N/A	#N/A	#N/A	#N/A	0	0	0	#N/A	#N/A	#N/A	#N/A	#N/A	0	0
hsa-miR-4755-3p	0	#N/A	#N/A	#N/A	#N/A	#N/A	0	0	0	#N/A	#N/A	#N/A	#N/A	#N/A	0	0	0	#N/A	#N/A	#N/A	#N/A	#N/A	0	0	0	#N/A	#N/A	#N/A	#N/A	#N/A	0	0	0	#N/A	#N/A	#N/A	#N/A	#N/A	0	0
hsa-miR-4313	0	#N/A	#N/A	#N/A	#N/A	#N/A	0	0	0	#N/A	#N/A	#N/A	#N/A	#N/A	0	0	0	#N/A	#N/A	#N/A	#N/A	#N/A	0	0	0	#N/A	#N/A	#N/A	#N/A	#N/A	0	0	0	#N/A	#N/A	#N/A	#N/A	#N/A	0	0
hsa-miR-3648	0	#N/A	#N/A	#N/A	#N/A	#N/A	0	0	0	#N/A	#N/A	#N/A	#N/A	#N/A	0	0	0	#N/A	#N/A	#N/A	#N/A	#N/A	0	0	0	#N/A	#N/A	#N/A	#N/A	#N/A	0	0	0	#N/A	#N/A	#N/A	#N/A	#N/A	0	0
hsa-miR-6743-3p	0	#N/A	#N/A	#N/A	#N/A	#N/A	0	0	0	#N/A	#N/A	#N/A	#N/A	#N/A	0	0	0	#N/A	#N/A	#N/A	#N/A	#N/A	0	0	0	#N/A	#N/A	#N/A	#N/A	#N/A	0	0	0	#N/A	#N/A	#N/A	#N/A	#N/A	0	0
hsa-miR-6811-3p	0	#N/A	#N/A	#N/A	#N/A	#N/A	0	0	0	#N/A	#N/A	#N/A	#N/A	#N/A	0	0	0	#N/A	#N/A	#N/A	#N/A	#N/A	0	0	0	#N/A	#N/A	#N/A	#N/A	#N/A	0	0	0	#N/A	#N/A	#N/A	#N/A	#N/A	0	0
hsa-miR-5581-5p	0	#N/A	#N/A	#N/A	#N/A	#N/A	0	0	0	#N/A	#N/A	#N/A	#N/A	#N/A	0	0	0	#N/A	#N/A	#N/A	#N/A	#N/A	0	0	0	#N/A	#N/A	#N/A	#N/A	#N/A	0	0	0	#N/A	#N/A	#N/A	#N/A	#N/A	0	0
hsa-miR-381-5p	0	#N/A	#N/A	#N/A	#N/A	#N/A	0	0	0	#N/A	#N/A	#N/A	#N/A	#N/A	0	0	0	#N/A	#N/A	#N/A	#N/A	#N/A	0	0	0	#N/A	#N/A	#N/A	#N/A	#N/A	0	0	0	#N/A	#N/A	#N/A	#N/A	#N/A	0	0
hsa-miR-4706	0	#N/A	#N/A	#N/A	#N/A	#N/A	0	0	0	#N/A	#N/A	#N/A	#N/A	#N/A	0	0	0	#N/A	#N/A	#N/A	#N/A	#N/A	0	0	0	#N/A	#N/A	#N/A	#N/A	#N/A	0	0	0	#N/A	#N/A	#N/A	#N/A	#N/A	0	0
hsa-miR-4746-3p	0	#N/A	#N/A	#N/A	#N/A	#N/A	0	0	0	#N/A	#N/A	#N/A	#N/A	#N/A	0	0	0	#N/A	#N/A	#N/A	#N/A	#N/A	0	0	0	#N/A	#N/A	#N/A	#N/A	#N/A	0	0	0	#N/A	#N/A	#N/A	#N/A	#N/A	0	0
hsa-miR-6853-5p	0	#N/A	#N/A	#N/A	#N/A	#N/A	0	0	0	#N/A	#N/A	#N/A	#N/A	#N/A	0	0	0	#N/A	#N/A	#N/A	#N/A	#N/A	0	0	0	#N/A	#N/A	#N/A	#N/A	#N/A	0	0	0	#N/A	#N/A	#N/A	#N/A	#N/A	0	0
hsa-miR-548v	0	#N/A	#N/A	#N/A	#N/A	#N/A	0	0	0	#N/A	#N/A	#N/A	#N/A	#N/A	0	0	0	#N/A	#N/A	#N/A	#N/A	#N/A	0	0	0	#N/A	#N/A	#N/A	#N/A	#N/A	0	0	0	#N/A	#N/A	#N/A	#N/A	#N/A	0	0
hsa-miR-549a-5p	0	#N/A	#N/A	#N/A	#N/A	#N/A	0	0	0	#N/A	#N/A	#N/A	#N/A	#N/A	0	0	0	#N/A	#N/A	#N/A	#N/A	#N/A	0	0	0	#N/A	#N/A	#N/A	#N/A	#N/A	0	0	0	#N/A	#N/A	#N/A	#N/A	#N/A	0	0
hsa-miR-7106-3p	0	#N/A	#N/A	#N/A	#N/A	#N/A	0	0	0	#N/A	#N/A	#N/A	#N/A	#N/A	0	0	0	#N/A	#N/A	#N/A	#N/A	#N/A	0	0	0	#N/A	#N/A	#N/A	#N/A	#N/A	0	0	0	#N/A	#N/A	#N/A	#N/A	#N/A	0	0
hsa-miR-3194-3p	0	#N/A	#N/A	#N/A	#N/A	#N/A	0	0	0	#N/A	#N/A	#N/A	#N/A	#N/A	0	0	0	#N/A	#N/A	#N/A	#N/A	#N/A	0	0	0	#N/A	#N/A	#N/A	#N/A	#N/A	0	0	0	#N/A	#N/A	#N/A	#N/A	#N/A	0	0
hsa-miR-4663	0	#N/A	#N/A	#N/A	#N/A	#N/A	0	0	0	#N/A	#N/A	#N/A	#N/A	#N/A	0	0	0	#N/A	#N/A	#N/A	#N/A	#N/A	0	0	0	#N/A	#N/A	#N/A	#N/A	#N/A	0	0	0	#N/A	#N/A	#N/A	#N/A	#N/A	0	0
hsa-miR-133a-5p	0	#N/A	#N/A	#N/A	#N/A	#N/A	0	0	0	#N/A	#N/A	#N/A	#N/A	#N/A	0	0	0	#N/A	#N/A	#N/A	#N/A	#N/A	0	0	0	#N/A	#N/A	#N/A	#N/A	#N/A	0	0	0	#N/A	#N/A	#N/A	#N/A	#N/A	0	0
hsa-miR-138-5p	0	#N/A	#N/A	#N/A	#N/A	#N/A	0	0	0	#N/A	#N/A	#N/A	#N/A	#N/A	0	0	0	#N/A	#N/A	#N/A	#N/A	#N/A	0	0	0	#N/A	#N/A	#N/A	#N/A	#N/A	0	0	0	#N/A	#N/A	#N/A	#N/A	#N/A	0	0
hsa-miR-4718	0	#N/A	#N/A	#N/A	#N/A	#N/A	0	0	0	#N/A	#N/A	#N/A	#N/A	#N/A	0	0	0	#N/A	#N/A	#N/A	#N/A	#N/A	0	0	0	#N/A	#N/A	#N/A	#N/A	#N/A	0	0	0	#N/A	#N/A	#N/A	#N/A	#N/A	0	0
hsa-miR-626	0	#N/A	#N/A	#N/A	#N/A	#N/A	0	0	0	#N/A	#N/A	#N/A	#N/A	#N/A	0	0	0	#N/A	#N/A	#N/A	#N/A	#N/A	0	0	0	#N/A	#N/A	#N/A	#N/A	#N/A	0	0	0	#N/A	#N/A	#N/A	#N/A	#N/A	0	0
hsa-miR-6876-3p	0	#N/A	#N/A	#N/A	#N/A	#N/A	0	0	0	#N/A	#N/A	#N/A	#N/A	#N/A	0	0	0	#N/A	#N/A	#N/A	#N/A	#N/A	0	0	0	#N/A	#N/A	#N/A	#N/A	#N/A	0	0	0	#N/A	#N/A	#N/A	#N/A	#N/A	0	0
hsa-miR-2115-5p	0	#N/A	#N/A	#N/A	#N/A	#N/A	0	0	0	#N/A	#N/A	#N/A	#N/A	#N/A	0	0	0	#N/A	#N/A	#N/A	#N/A	#N/A	0	0	0	#N/A	#N/A	#N/A	#N/A	#N/A	0	0	0	#N/A	#N/A	#N/A	#N/A	#N/A	0	0
hsa-miR-103a-2-5p	0	#N/A	#N/A	#N/A	#N/A	#N/A	0	0	0	#N/A	#N/A	#N/A	#N/A	#N/A	0	0	0	#N/A	#N/A	#N/A	#N/A	#N/A	0	0	0	#N/A	#N/A	#N/A	#N/A	#N/A	0	0	0	#N/A	#N/A	#N/A	#N/A	#N/A	0	0
hsa-miR-3140-3p	0	#N/A	#N/A	#N/A	#N/A	#N/A	0	0	0	#N/A	#N/A	#N/A	#N/A	#N/A	0	0	0	#N/A	#N/A	#N/A	#N/A	#N/A	0	0	0	#N/A	#N/A	#N/A	#N/A	#N/A	0	0	0	#N/A	#N/A	#N/A	#N/A	#N/A	0	0
hsa-miR-4261	0	#N/A	#N/A	#N/A	#N/A	#N/A	0	0	0	#N/A	#N/A	#N/A	#N/A	#N/A	0	0	0	#N/A	#N/A	#N/A	#N/A	#N/A	0	0	0	#N/A	#N/A	#N/A	#N/A	#N/A	0	0	0	#N/A	#N/A	#N/A	#N/A	#N/A	0	0
hsa-miR-5093	0	#N/A	#N/A	#N/A	#N/A	#N/A	0	0	0	#N/A	#N/A	#N/A	#N/A	#N/A	0	0	0	#N/A	#N/A	#N/A	#N/A	#N/A	0	0	0	#N/A	#N/A	#N/A	#N/A	#N/A	0	0	0	#N/A	#N/A	#N/A	#N/A	#N/A	0	0
hsa-miR-6828-5p	0	#N/A	#N/A	#N/A	#N/A	#N/A	0	0	0	#N/A	#N/A	#N/A	#N/A	#N/A	0	0	0	#N/A	#N/A	#N/A	#N/A	#N/A	0	0	0	#N/A	#N/A	#N/A	#N/A	#N/A	0	0	0	#N/A	#N/A	#N/A	#N/A	#N/A	0	0
hsa-miR-613	0	#N/A	#N/A	#N/A	#N/A	#N/A	0	0	0	#N/A	#N/A	#N/A	#N/A	#N/A	0	0	0	#N/A	#N/A	#N/A	#N/A	#N/A	0	0	0	#N/A	#N/A	#N/A	#N/A	#N/A	0	0	0	#N/A	#N/A	#N/A	#N/A	#N/A	0	0
hsa-miR-492	0	#N/A	#N/A	#N/A	#N/A	#N/A	0	0	0	#N/A	#N/A	#N/A	#N/A	#N/A	0	0	0	#N/A	#N/A	#N/A	#N/A	#N/A	0	0	0	#N/A	#N/A	#N/A	#N/A	#N/A	0	0	0	#N/A	#N/A	#N/A	#N/A	#N/A	0	0
hsa-miR-4740-5p	0	#N/A	#N/A	#N/A	#N/A	#N/A	0	0	0	#N/A	#N/A	#N/A	#N/A	#N/A	0	0	0	#N/A	#N/A	#N/A	#N/A	#N/A	0	0	0	#N/A	#N/A	#N/A	#N/A	#N/A	0	0	0	#N/A	#N/A	#N/A	#N/A	#N/A	0	0
hsa-miR-4515	0	#N/A	#N/A	#N/A	#N/A	#N/A	0	0	0	#N/A	#N/A	#N/A	#N/A	#N/A	0	0	0	#N/A	#N/A	#N/A	#N/A	#N/A	0	0	0	#N/A	#N/A	#N/A	#N/A	#N/A	0	0	0	#N/A	#N/A	#N/A	#N/A	#N/A	0	0
hsa-miR-4434	0	#N/A	#N/A	#N/A	#N/A	#N/A	0	0	0	#N/A	#N/A	#N/A	#N/A	#N/A	0	0	0	#N/A	#N/A	#N/A	#N/A	#N/A	0	0	0	#N/A	#N/A	#N/A	#N/A	#N/A	0	0	0	#N/A	#N/A	#N/A	#N/A	#N/A	0	0
hsa-miR-5703	0	#N/A	#N/A	#N/A	#N/A	#N/A	0	0	0	#N/A	#N/A	#N/A	#N/A	#N/A	0	0	0	#N/A	#N/A	#N/A	#N/A	#N/A	0	0	0	#N/A	#N/A	#N/A	#N/A	#N/A	0	0	0	#N/A	#N/A	#N/A	#N/A	#N/A	0	0
hsa-miR-5192	0	#N/A	#N/A	#N/A	#N/A	#N/A	0	0	0	#N/A	#N/A	#N/A	#N/A	#N/A	0	0	0	#N/A	#N/A	#N/A	#N/A	#N/A	0	0	0	#N/A	#N/A	#N/A	#N/A	#N/A	0	0	0	#N/A	#N/A	#N/A	#N/A	#N/A	0	0
hsa-miR-6081	0	#N/A	#N/A	#N/A	#N/A	#N/A	0	0	0	#N/A	#N/A	#N/A	#N/A	#N/A	0	0	0	#N/A	#N/A	#N/A	#N/A	#N/A	0	0	0	#N/A	#N/A	#N/A	#N/A	#N/A	0	0	0	#N/A	#N/A	#N/A	#N/A	#N/A	0	0
hsa-miR-4633-3p	0	#N/A	#N/A	#N/A	#N/A	#N/A	0	0	0	#N/A	#N/A	#N/A	#N/A	#N/A	0	0	0	#N/A	#N/A	#N/A	#N/A	#N/A	0	0	0	#N/A	#N/A	#N/A	#N/A	#N/A	0	0	0	#N/A	#N/A	#N/A	#N/A	#N/A	0	0
hsa-miR-6500-5p	0	#N/A	#N/A	#N/A	#N/A	#N/A	0	0	0	#N/A	#N/A	#N/A	#N/A	#N/A	0	0	0	#N/A	#N/A	#N/A	#N/A	#N/A	0	0	0	#N/A	#N/A	#N/A	#N/A	#N/A	0	0	0	#N/A	#N/A	#N/A	#N/A	#N/A	0	0
hsa-miR-7154-3p	0	#N/A	#N/A	#N/A	#N/A	#N/A	0	0	0	#N/A	#N/A	#N/A	#N/A	#N/A	0	0	0	#N/A	#N/A	#N/A	#N/A	#N/A	0	0	0	#N/A	#N/A	#N/A	#N/A	#N/A	0	0	0	#N/A	#N/A	#N/A	#N/A	#N/A	0	0
hsa-miR-11181-3p	0	#N/A	#N/A	#N/A	#N/A	#N/A	0	0	0	#N/A	#N/A	#N/A	#N/A	#N/A	0	0	0	#N/A	#N/A	#N/A	#N/A	#N/A	0	0	0	#N/A	#N/A	#N/A	#N/A	#N/A	0	0	0	#N/A	#N/A	#N/A	#N/A	#N/A	0	0
hsa-miR-650	0	#N/A	#N/A	#N/A	#N/A	#N/A	0	0	0	#N/A	#N/A	#N/A	#N/A	#N/A	0	0	0	#N/A	#N/A	#N/A	#N/A	#N/A	0	0	0	#N/A	#N/A	#N/A	#N/A	#N/A	0	0	0	#N/A	#N/A	#N/A	#N/A	#N/A	0	0
hsa-miR-3612	0	#N/A	#N/A	#N/A	#N/A	#N/A	0	0	0	#N/A	#N/A	#N/A	#N/A	#N/A	0	0	0	#N/A	#N/A	#N/A	#N/A	#N/A	0	0	0	#N/A	#N/A	#N/A	#N/A	#N/A	0	0	0	#N/A	#N/A	#N/A	#N/A	#N/A	0	0
hsa-miR-6797-5p	0	#N/A	#N/A	#N/A	#N/A	#N/A	0	0	0	#N/A	#N/A	#N/A	#N/A	#N/A	0	0	0	#N/A	#N/A	#N/A	#N/A	#N/A	0	0	0	#N/A	#N/A	#N/A	#N/A	#N/A	0	0	0	#N/A	#N/A	#N/A	#N/A	#N/A	0	0
hsa-miR-1249-5p	0	#N/A	#N/A	#N/A	#N/A	#N/A	0	0	0	#N/A	#N/A	#N/A	#N/A	#N/A	0	0	0	#N/A	#N/A	#N/A	#N/A	#N/A	0	0	0	#N/A	#N/A	#N/A	#N/A	#N/A	0	0	0	#N/A	#N/A	#N/A	#N/A	#N/A	0	0
hsa-miR-6851-5p	0	#N/A	#N/A	#N/A	#N/A	#N/A	0	0	0	#N/A	#N/A	#N/A	#N/A	#N/A	0	0	0	#N/A	#N/A	#N/A	#N/A	#N/A	0	0	0	#N/A	#N/A	#N/A	#N/A	#N/A	0	0	0	#N/A	#N/A	#N/A	#N/A	#N/A	0	0
hsa-miR-5191	0	#N/A	#N/A	#N/A	#N/A	#N/A	0	0	0	#N/A	#N/A	#N/A	#N/A	#N/A	0	0	0	#N/A	#N/A	#N/A	#N/A	#N/A	0	0	0	#N/A	#N/A	#N/A	#N/A	#N/A	0	0	0	#N/A	#N/A	#N/A	#N/A	#N/A	0	0
hsa-miR-3167	0	#N/A	#N/A	#N/A	#N/A	#N/A	0	0	0	#N/A	#N/A	#N/A	#N/A	#N/A	0	0	0	#N/A	#N/A	#N/A	#N/A	#N/A	0	0	0	#N/A	#N/A	#N/A	#N/A	#N/A	0	0	0	#N/A	#N/A	#N/A	#N/A	#N/A	0	0
hsa-miR-593-5p	0	#N/A	#N/A	#N/A	#N/A	#N/A	0	0	0	#N/A	#N/A	#N/A	#N/A	#N/A	0	0	0	#N/A	#N/A	#N/A	#N/A	#N/A	0	0	0	#N/A	#N/A	#N/A	#N/A	#N/A	0	0	0	#N/A	#N/A	#N/A	#N/A	#N/A	0	0
hsa-miR-564	0	#N/A	#N/A	#N/A	#N/A	#N/A	0	0	0	#N/A	#N/A	#N/A	#N/A	#N/A	0	0	0	#N/A	#N/A	#N/A	#N/A	#N/A	0	0	0	#N/A	#N/A	#N/A	#N/A	#N/A	0	0	0	#N/A	#N/A	#N/A	#N/A	#N/A	0	0
hsa-miR-4763-3p	0	#N/A	#N/A	#N/A	#N/A	#N/A	0	0	0	#N/A	#N/A	#N/A	#N/A	#N/A	0	0	0	#N/A	#N/A	#N/A	#N/A	#N/A	0	0	0	#N/A	#N/A	#N/A	#N/A	#N/A	0	0	0	#N/A	#N/A	#N/A	#N/A	#N/A	0	0
hsa-miR-4736	0	#N/A	#N/A	#N/A	#N/A	#N/A	0	0	0	#N/A	#N/A	#N/A	#N/A	#N/A	0	0	0	#N/A	#N/A	#N/A	#N/A	#N/A	0	0	0	#N/A	#N/A	#N/A	#N/A	#N/A	0	0	0	#N/A	#N/A	#N/A	#N/A	#N/A	0	0
hsa-miR-449b-5p	0	#N/A	#N/A	#N/A	#N/A	#N/A	0	0	0	#N/A	#N/A	#N/A	#N/A	#N/A	0	0	0	#N/A	#N/A	#N/A	#N/A	#N/A	0	0	0	#N/A	#N/A	#N/A	#N/A	#N/A	0	0	0	#N/A	#N/A	#N/A	#N/A	#N/A	0	0
hsa-miR-3622b-5p	0	#N/A	#N/A	#N/A	#N/A	#N/A	0	0	0	#N/A	#N/A	#N/A	#N/A	#N/A	0	0	0	#N/A	#N/A	#N/A	#N/A	#N/A	0	0	0	#N/A	#N/A	#N/A	#N/A	#N/A	0	0	0	#N/A	#N/A	#N/A	#N/A	#N/A	0	0
hsa-miR-1256	0	#N/A	#N/A	#N/A	#N/A	#N/A	0	0	0	#N/A	#N/A	#N/A	#N/A	#N/A	0	0	0	#N/A	#N/A	#N/A	#N/A	#N/A	0	0	0	#N/A	#N/A	#N/A	#N/A	#N/A	0	0	0	#N/A	#N/A	#N/A	#N/A	#N/A	0	0
hsa-miR-4529-5p	0	#N/A	#N/A	#N/A	#N/A	#N/A	0	0	0	#N/A	#N/A	#N/A	#N/A	#N/A	0	0	0	#N/A	#N/A	#N/A	#N/A	#N/A	0	0	0	#N/A	#N/A	#N/A	#N/A	#N/A	0	0	0	#N/A	#N/A	#N/A	#N/A	#N/A	0	0
hsa-miR-4757-5p	0	#N/A	#N/A	#N/A	#N/A	#N/A	0	0	0	#N/A	#N/A	#N/A	#N/A	#N/A	0	0	0	#N/A	#N/A	#N/A	#N/A	#N/A	0	0	0	#N/A	#N/A	#N/A	#N/A	#N/A	0	0	0	#N/A	#N/A	#N/A	#N/A	#N/A	0	0
hsa-miR-6735-3p	0	#N/A	#N/A	#N/A	#N/A	#N/A	0	0	0	#N/A	#N/A	#N/A	#N/A	#N/A	0	0	0	#N/A	#N/A	#N/A	#N/A	#N/A	0	0	0	#N/A	#N/A	#N/A	#N/A	#N/A	0	0	0	#N/A	#N/A	#N/A	#N/A	#N/A	0	0
hsa-miR-6717-5p	0	#N/A	#N/A	#N/A	#N/A	#N/A	0	0	0	#N/A	#N/A	#N/A	#N/A	#N/A	0	0	0	#N/A	#N/A	#N/A	#N/A	#N/A	0	0	0	#N/A	#N/A	#N/A	#N/A	#N/A	0	0	0	#N/A	#N/A	#N/A	#N/A	#N/A	0	0
hsa-miR-6722-5p	0	#N/A	#N/A	#N/A	#N/A	#N/A	0	0	0	#N/A	#N/A	#N/A	#N/A	#N/A	0	0	0	#N/A	#N/A	#N/A	#N/A	#N/A	0	0	0	#N/A	#N/A	#N/A	#N/A	#N/A	0	0	0	#N/A	#N/A	#N/A	#N/A	#N/A	0	0
hsa-miR-663a	0	#N/A	#N/A	#N/A	#N/A	#N/A	0	0	0	#N/A	#N/A	#N/A	#N/A	#N/A	0	0	0	#N/A	#N/A	#N/A	#N/A	#N/A	0	0	0	#N/A	#N/A	#N/A	#N/A	#N/A	0	0	0	#N/A	#N/A	#N/A	#N/A	#N/A	0	0
hsa-miR-6822-3p	0	#N/A	#N/A	#N/A	#N/A	#N/A	0	0	0	#N/A	#N/A	#N/A	#N/A	#N/A	0	0	0	#N/A	#N/A	#N/A	#N/A	#N/A	0	0	0	#N/A	#N/A	#N/A	#N/A	#N/A	0	0	0	#N/A	#N/A	#N/A	#N/A	#N/A	0	0
hsa-miR-604	0	#N/A	#N/A	#N/A	#N/A	#N/A	0	0	0	#N/A	#N/A	#N/A	#N/A	#N/A	0	0	0	#N/A	#N/A	#N/A	#N/A	#N/A	0	0	0	#N/A	#N/A	#N/A	#N/A	#N/A	0	0	0	#N/A	#N/A	#N/A	#N/A	#N/A	0	0
hsa-miR-4430	0	#N/A	#N/A	#N/A	#N/A	#N/A	0	0	0	#N/A	#N/A	#N/A	#N/A	#N/A	0	0	0	#N/A	#N/A	#N/A	#N/A	#N/A	0	0	0	#N/A	#N/A	#N/A	#N/A	#N/A	0	0	0	#N/A	#N/A	#N/A	#N/A	#N/A	0	0
hsa-miR-4505	0	#N/A	#N/A	#N/A	#N/A	#N/A	0	0	0	#N/A	#N/A	#N/A	#N/A	#N/A	0	0	0	#N/A	#N/A	#N/A	#N/A	#N/A	0	0	0	#N/A	#N/A	#N/A	#N/A	#N/A	0	0	0	#N/A	#N/A	#N/A	#N/A	#N/A	0	0
hsa-miR-7974	0	#N/A	#N/A	#N/A	#N/A	#N/A	0	0	0	#N/A	#N/A	#N/A	#N/A	#N/A	0	0	0	#N/A	#N/A	#N/A	#N/A	#N/A	0	0	0	#N/A	#N/A	#N/A	#N/A	#N/A	0	0	0	#N/A	#N/A	#N/A	#N/A	#N/A	0	0
hsa-miR-4668-5p	0	#N/A	#N/A	#N/A	#N/A	#N/A	0	0	0	#N/A	#N/A	#N/A	#N/A	#N/A	0	0	0	#N/A	#N/A	#N/A	#N/A	#N/A	0	0	0	#N/A	#N/A	#N/A	#N/A	#N/A	0	0	0	#N/A	#N/A	#N/A	#N/A	#N/A	0	0
hsa-miR-4747-5p	0	#N/A	#N/A	#N/A	#N/A	#N/A	0	0	0	#N/A	#N/A	#N/A	#N/A	#N/A	0	0	0	#N/A	#N/A	#N/A	#N/A	#N/A	0	0	0	#N/A	#N/A	#N/A	#N/A	#N/A	0	0	0	#N/A	#N/A	#N/A	#N/A	#N/A	0	0
hsa-miR-5196-5p	0	#N/A	#N/A	#N/A	#N/A	#N/A	0	0	0	#N/A	#N/A	#N/A	#N/A	#N/A	0	0	0	#N/A	#N/A	#N/A	#N/A	#N/A	0	0	0	#N/A	#N/A	#N/A	#N/A	#N/A	0	0	0	#N/A	#N/A	#N/A	#N/A	#N/A	0	0
hsa-miR-3649	0	#N/A	#N/A	#N/A	#N/A	#N/A	0	0	0	#N/A	#N/A	#N/A	#N/A	#N/A	0	0	0	#N/A	#N/A	#N/A	#N/A	#N/A	0	0	0	#N/A	#N/A	#N/A	#N/A	#N/A	0	0	0	#N/A	#N/A	#N/A	#N/A	#N/A	0	0
hsa-miR-3199	0	#N/A	#N/A	#N/A	#N/A	#N/A	0	0	0	#N/A	#N/A	#N/A	#N/A	#N/A	0	0	0	#N/A	#N/A	#N/A	#N/A	#N/A	0	0	0	#N/A	#N/A	#N/A	#N/A	#N/A	0	0	0	#N/A	#N/A	#N/A	#N/A	#N/A	0	0
hsa-miR-365a-5p	0	#N/A	#N/A	#N/A	#N/A	#N/A	0	0	0	#N/A	#N/A	#N/A	#N/A	#N/A	0	0	0	#N/A	#N/A	#N/A	#N/A	#N/A	0	0	0	#N/A	#N/A	#N/A	#N/A	#N/A	0	0	0	#N/A	#N/A	#N/A	#N/A	#N/A	0	0
hsa-miR-6878-5p	0	#N/A	#N/A	#N/A	#N/A	#N/A	0	0	0	#N/A	#N/A	#N/A	#N/A	#N/A	0	0	0	#N/A	#N/A	#N/A	#N/A	#N/A	0	0	0	#N/A	#N/A	#N/A	#N/A	#N/A	0	0	0	#N/A	#N/A	#N/A	#N/A	#N/A	0	0
hsa-miR-149-3p	0	#N/A	#N/A	#N/A	#N/A	#N/A	0	0	0	#N/A	#N/A	#N/A	#N/A	#N/A	0	0	0	#N/A	#N/A	#N/A	#N/A	#N/A	0	0	0	#N/A	#N/A	#N/A	#N/A	#N/A	0	0	0	#N/A	#N/A	#N/A	#N/A	#N/A	0	0
hsa-miR-6883-5p	0	#N/A	#N/A	#N/A	#N/A	#N/A	0	0	0	#N/A	#N/A	#N/A	#N/A	#N/A	0	0	0	#N/A	#N/A	#N/A	#N/A	#N/A	0	0	0	#N/A	#N/A	#N/A	#N/A	#N/A	0	0	0	#N/A	#N/A	#N/A	#N/A	#N/A	0	0
hsa-miR-638	0	#N/A	#N/A	#N/A	#N/A	#N/A	0	0	0	#N/A	#N/A	#N/A	#N/A	#N/A	0	0	0	#N/A	#N/A	#N/A	#N/A	#N/A	0	0	0	#N/A	#N/A	#N/A	#N/A	#N/A	0	0	0	#N/A	#N/A	#N/A	#N/A	#N/A	0	0
hsa-miR-3945	0	#N/A	#N/A	#N/A	#N/A	#N/A	0	0	0	#N/A	#N/A	#N/A	#N/A	#N/A	0	0	0	#N/A	#N/A	#N/A	#N/A	#N/A	0	0	0	#N/A	#N/A	#N/A	#N/A	#N/A	0	0	0	#N/A	#N/A	#N/A	#N/A	#N/A	0	0
hsa-miR-4253	0	#N/A	#N/A	#N/A	#N/A	#N/A	0	0	0	#N/A	#N/A	#N/A	#N/A	#N/A	0	0	0	#N/A	#N/A	#N/A	#N/A	#N/A	0	0	0	#N/A	#N/A	#N/A	#N/A	#N/A	0	0	0	#N/A	#N/A	#N/A	#N/A	#N/A	0	0
hsa-miR-4726-5p	0	#N/A	#N/A	#N/A	#N/A	#N/A	0	0	0	#N/A	#N/A	#N/A	#N/A	#N/A	0	0	0	#N/A	#N/A	#N/A	#N/A	#N/A	0	0	0	#N/A	#N/A	#N/A	#N/A	#N/A	0	0	0	#N/A	#N/A	#N/A	#N/A	#N/A	0	0
hsa-miR-296-5p	0	#N/A	#N/A	#N/A	#N/A	#N/A	0	0	0	#N/A	#N/A	#N/A	#N/A	#N/A	0	0	0	#N/A	#N/A	#N/A	#N/A	#N/A	0	0	0	#N/A	#N/A	#N/A	#N/A	#N/A	0	0	0	#N/A	#N/A	#N/A	#N/A	#N/A	0	0
hsa-miR-5001-5p	0	#N/A	#N/A	#N/A	#N/A	#N/A	0	0	0	#N/A	#N/A	#N/A	#N/A	#N/A	0	0	0	#N/A	#N/A	#N/A	#N/A	#N/A	0	0	0	#N/A	#N/A	#N/A	#N/A	#N/A	0	0	0	#N/A	#N/A	#N/A	#N/A	#N/A	0	0
hsa-miR-3144-5p	0	#N/A	#N/A	#N/A	#N/A	#N/A	0	0	0	#N/A	#N/A	#N/A	#N/A	#N/A	0	0	0	#N/A	#N/A	#N/A	#N/A	#N/A	0	0	0	#N/A	#N/A	#N/A	#N/A	#N/A	0	0	0	#N/A	#N/A	#N/A	#N/A	#N/A	0	0
hsa-miR-4652-5p	0	#N/A	#N/A	#N/A	#N/A	#N/A	0	0	0	#N/A	#N/A	#N/A	#N/A	#N/A	0	0	0	#N/A	#N/A	#N/A	#N/A	#N/A	0	0	0	#N/A	#N/A	#N/A	#N/A	#N/A	0	0	0	#N/A	#N/A	#N/A	#N/A	#N/A	0	0
hsa-miR-4697-5p	0	#N/A	#N/A	#N/A	#N/A	#N/A	0	0	0	#N/A	#N/A	#N/A	#N/A	#N/A	0	0	0	#N/A	#N/A	#N/A	#N/A	#N/A	0	0	0	#N/A	#N/A	#N/A	#N/A	#N/A	0	0	0	#N/A	#N/A	#N/A	#N/A	#N/A	0	0
hsa-miR-6885-5p	0	#N/A	#N/A	#N/A	#N/A	#N/A	0	0	0	#N/A	#N/A	#N/A	#N/A	#N/A	0	0	0	#N/A	#N/A	#N/A	#N/A	#N/A	0	0	0	#N/A	#N/A	#N/A	#N/A	#N/A	0	0	0	#N/A	#N/A	#N/A	#N/A	#N/A	0	0
hsa-miR-6835-5p	0	#N/A	#N/A	#N/A	#N/A	#N/A	0	0	0	#N/A	#N/A	#N/A	#N/A	#N/A	0	0	0	#N/A	#N/A	#N/A	#N/A	#N/A	0	0	0	#N/A	#N/A	#N/A	#N/A	#N/A	0	0	0	#N/A	#N/A	#N/A	#N/A	#N/A	0	0
hsa-miR-608	0	#N/A	#N/A	#N/A	#N/A	#N/A	0	0	0	#N/A	#N/A	#N/A	#N/A	#N/A	0	0	0	#N/A	#N/A	#N/A	#N/A	#N/A	0	0	0	#N/A	#N/A	#N/A	#N/A	#N/A	0	0	0	#N/A	#N/A	#N/A	#N/A	#N/A	0	0
hsa-miR-6747-5p	0	#N/A	#N/A	#N/A	#N/A	#N/A	0	0	0	#N/A	#N/A	#N/A	#N/A	#N/A	0	0	0	#N/A	#N/A	#N/A	#N/A	#N/A	0	0	0	#N/A	#N/A	#N/A	#N/A	#N/A	0	0	0	#N/A	#N/A	#N/A	#N/A	#N/A	0	0
hsa-miR-555	0	#N/A	#N/A	#N/A	#N/A	#N/A	0	0	0	#N/A	#N/A	#N/A	#N/A	#N/A	0	0	0	#N/A	#N/A	#N/A	#N/A	#N/A	0	0	0	#N/A	#N/A	#N/A	#N/A	#N/A	0	0	0	#N/A	#N/A	#N/A	#N/A	#N/A	0	0
hsa-miR-6756-5p	0	#N/A	#N/A	#N/A	#N/A	#N/A	0	0	0	#N/A	#N/A	#N/A	#N/A	#N/A	0	0	0	#N/A	#N/A	#N/A	#N/A	#N/A	0	0	0	#N/A	#N/A	#N/A	#N/A	#N/A	0	0	0	#N/A	#N/A	#N/A	#N/A	#N/A	0	0
hsa-miR-4455	0	#N/A	#N/A	#N/A	#N/A	#N/A	0	0	0	#N/A	#N/A	#N/A	#N/A	#N/A	0	0	0	#N/A	#N/A	#N/A	#N/A	#N/A	0	0	0	#N/A	#N/A	#N/A	#N/A	#N/A	0	0	0	#N/A	#N/A	#N/A	#N/A	#N/A	0	0
hsa-miR-609	0	#N/A	#N/A	#N/A	#N/A	#N/A	0	0	0	#N/A	#N/A	#N/A	#N/A	#N/A	0	0	0	#N/A	#N/A	#N/A	#N/A	#N/A	0	0	0	#N/A	#N/A	#N/A	#N/A	#N/A	0	0	0	#N/A	#N/A	#N/A	#N/A	#N/A	0	0
hsa-miR-4650-3p	0	#N/A	#N/A	#N/A	#N/A	#N/A	0	0	0	#N/A	#N/A	#N/A	#N/A	#N/A	0	0	0	#N/A	#N/A	#N/A	#N/A	#N/A	0	0	0	#N/A	#N/A	#N/A	#N/A	#N/A	0	0	0	#N/A	#N/A	#N/A	#N/A	#N/A	0	0
hsa-miR-3529-5p	0	#N/A	#N/A	#N/A	#N/A	#N/A	0	0	0	#N/A	#N/A	#N/A	#N/A	#N/A	0	0	0	#N/A	#N/A	#N/A	#N/A	#N/A	0	0	0	#N/A	#N/A	#N/A	#N/A	#N/A	0	0	0	#N/A	#N/A	#N/A	#N/A	#N/A	0	0
hsa-miR-5681b	0	#N/A	#N/A	#N/A	#N/A	#N/A	0	0	0	#N/A	#N/A	#N/A	#N/A	#N/A	0	0	0	#N/A	#N/A	#N/A	#N/A	#N/A	0	0	0	#N/A	#N/A	#N/A	#N/A	#N/A	0	0	0	#N/A	#N/A	#N/A	#N/A	#N/A	0	0
hsa-miR-3085-5p	0	#N/A	#N/A	#N/A	#N/A	#N/A	0	0	0	#N/A	#N/A	#N/A	#N/A	#N/A	0	0	0	#N/A	#N/A	#N/A	#N/A	#N/A	0	0	0	#N/A	#N/A	#N/A	#N/A	#N/A	0	0	0	#N/A	#N/A	#N/A	#N/A	#N/A	0	0
hsa-miR-3907	0	#N/A	#N/A	#N/A	#N/A	#N/A	0	0	0	#N/A	#N/A	#N/A	#N/A	#N/A	0	0	0	#N/A	#N/A	#N/A	#N/A	#N/A	0	0	0	#N/A	#N/A	#N/A	#N/A	#N/A	0	0	0	#N/A	#N/A	#N/A	#N/A	#N/A	0	0
hsa-miR-3165	0	#N/A	#N/A	#N/A	#N/A	#N/A	0	0	0	#N/A	#N/A	#N/A	#N/A	#N/A	0	0	0	#N/A	#N/A	#N/A	#N/A	#N/A	0	0	0	#N/A	#N/A	#N/A	#N/A	#N/A	0	0	0	#N/A	#N/A	#N/A	#N/A	#N/A	0	0
hsa-miR-6769a-5p	0	#N/A	#N/A	#N/A	#N/A	#N/A	0	0	0	#N/A	#N/A	#N/A	#N/A	#N/A	0	0	0	#N/A	#N/A	#N/A	#N/A	#N/A	0	0	0	#N/A	#N/A	#N/A	#N/A	#N/A	0	0	0	#N/A	#N/A	#N/A	#N/A	#N/A	0	0
hsa-miR-3650	0	#N/A	#N/A	#N/A	#N/A	#N/A	0	0	0	#N/A	#N/A	#N/A	#N/A	#N/A	0	0	0	#N/A	#N/A	#N/A	#N/A	#N/A	0	0	0	#N/A	#N/A	#N/A	#N/A	#N/A	0	0	0	#N/A	#N/A	#N/A	#N/A	#N/A	0	0
hsa-miR-4694-5p	0	#N/A	#N/A	#N/A	#N/A	#N/A	0	0	0	#N/A	#N/A	#N/A	#N/A	#N/A	0	0	0	#N/A	#N/A	#N/A	#N/A	#N/A	0	0	0	#N/A	#N/A	#N/A	#N/A	#N/A	0	0	0	#N/A	#N/A	#N/A	#N/A	#N/A	0	0
hsa-miR-152-5p	0	#N/A	#N/A	#N/A	#N/A	#N/A	0	0	0	#N/A	#N/A	#N/A	#N/A	#N/A	0	0	0	#N/A	#N/A	#N/A	#N/A	#N/A	0	0	0	#N/A	#N/A	#N/A	#N/A	#N/A	0	0	0	#N/A	#N/A	#N/A	#N/A	#N/A	0	0
hsa-miR-563	0	#N/A	#N/A	#N/A	#N/A	#N/A	0	0	0	#N/A	#N/A	#N/A	#N/A	#N/A	0	0	0	#N/A	#N/A	#N/A	#N/A	#N/A	0	0	0	#N/A	#N/A	#N/A	#N/A	#N/A	0	0	0	#N/A	#N/A	#N/A	#N/A	#N/A	0	0
hsa-miR-656-5p	0	#N/A	#N/A	#N/A	#N/A	#N/A	0	0	0	#N/A	#N/A	#N/A	#N/A	#N/A	0	0	0	#N/A	#N/A	#N/A	#N/A	#N/A	0	0	0	#N/A	#N/A	#N/A	#N/A	#N/A	0	0	0	#N/A	#N/A	#N/A	#N/A	#N/A	0	0
hsa-miR-323b-5p	0	#N/A	#N/A	#N/A	#N/A	#N/A	0	0	0	#N/A	#N/A	#N/A	#N/A	#N/A	0	0	0	#N/A	#N/A	#N/A	#N/A	#N/A	0	0	0	#N/A	#N/A	#N/A	#N/A	#N/A	0	0	0	#N/A	#N/A	#N/A	#N/A	#N/A	0	0
hsa-miR-494-5p	0	#N/A	#N/A	#N/A	#N/A	#N/A	0	0	0	#N/A	#N/A	#N/A	#N/A	#N/A	0	0	0	#N/A	#N/A	#N/A	#N/A	#N/A	0	0	0	#N/A	#N/A	#N/A	#N/A	#N/A	0	0	0	#N/A	#N/A	#N/A	#N/A	#N/A	0	0
hsa-miR-410-5p	0	#N/A	#N/A	#N/A	#N/A	#N/A	0	0	0	#N/A	#N/A	#N/A	#N/A	#N/A	0	0	0	#N/A	#N/A	#N/A	#N/A	#N/A	0	0	0	#N/A	#N/A	#N/A	#N/A	#N/A	0	0	0	#N/A	#N/A	#N/A	#N/A	#N/A	0	0
hsa-miR-6832-5p	0	#N/A	#N/A	#N/A	#N/A	#N/A	0	0	0	#N/A	#N/A	#N/A	#N/A	#N/A	0	0	0	#N/A	#N/A	#N/A	#N/A	#N/A	0	0	0	#N/A	#N/A	#N/A	#N/A	#N/A	0	0	0	#N/A	#N/A	#N/A	#N/A	#N/A	0	0
hsa-miR-567	0	#N/A	#N/A	#N/A	#N/A	#N/A	0	0	0	#N/A	#N/A	#N/A	#N/A	#N/A	0	0	0	#N/A	#N/A	#N/A	#N/A	#N/A	0	0	0	#N/A	#N/A	#N/A	#N/A	#N/A	0	0	0	#N/A	#N/A	#N/A	#N/A	#N/A	0	0
hsa-miR-630	0	#N/A	#N/A	#N/A	#N/A	#N/A	0	0	0	#N/A	#N/A	#N/A	#N/A	#N/A	0	0	0	#N/A	#N/A	#N/A	#N/A	#N/A	0	0	0	#N/A	#N/A	#N/A	#N/A	#N/A	0	0	0	#N/A	#N/A	#N/A	#N/A	#N/A	0	0
hsa-miR-1257	0	#N/A	#N/A	#N/A	#N/A	#N/A	0	0	0	#N/A	#N/A	#N/A	#N/A	#N/A	0	0	0	#N/A	#N/A	#N/A	#N/A	#N/A	0	0	0	#N/A	#N/A	#N/A	#N/A	#N/A	0	0	0	#N/A	#N/A	#N/A	#N/A	#N/A	0	0
hsa-miR-550a-3-5p	0	#N/A	#N/A	#N/A	#N/A	#N/A	0	0	0	#N/A	#N/A	#N/A	#N/A	#N/A	0	0	0	#N/A	#N/A	#N/A	#N/A	#N/A	0	0	0	#N/A	#N/A	#N/A	#N/A	#N/A	0	0	0	#N/A	#N/A	#N/A	#N/A	#N/A	0	0
hsa-miR-550a-5p	0	#N/A	#N/A	#N/A	#N/A	#N/A	0	0	0	#N/A	#N/A	#N/A	#N/A	#N/A	0	0	0	#N/A	#N/A	#N/A	#N/A	#N/A	0	0	0	#N/A	#N/A	#N/A	#N/A	#N/A	0	0	0	#N/A	#N/A	#N/A	#N/A	#N/A	0	0
hsa-miR-1271-3p	0	#N/A	#N/A	#N/A	#N/A	#N/A	0	0	0	#N/A	#N/A	#N/A	#N/A	#N/A	0	0	0	#N/A	#N/A	#N/A	#N/A	#N/A	0	0	0	#N/A	#N/A	#N/A	#N/A	#N/A	0	0	0	#N/A	#N/A	#N/A	#N/A	#N/A	0	0
hsa-miR-4800-5p	0	#N/A	#N/A	#N/A	#N/A	#N/A	0	0	0	#N/A	#N/A	#N/A	#N/A	#N/A	0	0	0	#N/A	#N/A	#N/A	#N/A	#N/A	0	0	0	#N/A	#N/A	#N/A	#N/A	#N/A	0	0	0	#N/A	#N/A	#N/A	#N/A	#N/A	0	0
hsa-miR-3688-5p	0	#N/A	#N/A	#N/A	#N/A	#N/A	0	0	0	#N/A	#N/A	#N/A	#N/A	#N/A	0	0	0	#N/A	#N/A	#N/A	#N/A	#N/A	0	0	0	#N/A	#N/A	#N/A	#N/A	#N/A	0	0	0	#N/A	#N/A	#N/A	#N/A	#N/A	0	0
hsa-miR-891a-3p	0	#N/A	#N/A	#N/A	#N/A	#N/A	0	0	0	#N/A	#N/A	#N/A	#N/A	#N/A	0	0	0	#N/A	#N/A	#N/A	#N/A	#N/A	0	0	0	#N/A	#N/A	#N/A	#N/A	#N/A	0	0	0	#N/A	#N/A	#N/A	#N/A	#N/A	0	0
hsa-miR-6778-5p	0	#N/A	#N/A	#N/A	#N/A	#N/A	0	0	0	#N/A	#N/A	#N/A	#N/A	#N/A	0	0	0	#N/A	#N/A	#N/A	#N/A	#N/A	0	0	0	#N/A	#N/A	#N/A	#N/A	#N/A	0	0	0	#N/A	#N/A	#N/A	#N/A	#N/A	0	0
hsa-miR-1233-5p	0	#N/A	#N/A	#N/A	#N/A	#N/A	0	0	0	#N/A	#N/A	#N/A	#N/A	#N/A	0	0	0	#N/A	#N/A	#N/A	#N/A	#N/A	0	0	0	#N/A	#N/A	#N/A	#N/A	#N/A	0	0	0	#N/A	#N/A	#N/A	#N/A	#N/A	0	0
hsa-miR-491-5p	0	#N/A	#N/A	#N/A	#N/A	#N/A	0	0	0	#N/A	#N/A	#N/A	#N/A	#N/A	0	0	0	#N/A	#N/A	#N/A	#N/A	#N/A	0	0	0	#N/A	#N/A	#N/A	#N/A	#N/A	0	0	0	#N/A	#N/A	#N/A	#N/A	#N/A	0	0
hsa-miR-6742-5p	0	#N/A	#N/A	#N/A	#N/A	#N/A	0	0	0	#N/A	#N/A	#N/A	#N/A	#N/A	0	0	0	#N/A	#N/A	#N/A	#N/A	#N/A	0	0	0	#N/A	#N/A	#N/A	#N/A	#N/A	0	0	0	#N/A	#N/A	#N/A	#N/A	#N/A	0	0
hsa-miR-203a-5p	0	#N/A	#N/A	#N/A	#N/A	#N/A	0	0	0	#N/A	#N/A	#N/A	#N/A	#N/A	0	0	0	#N/A	#N/A	#N/A	#N/A	#N/A	0	0	0	#N/A	#N/A	#N/A	#N/A	#N/A	0	0	0	#N/A	#N/A	#N/A	#N/A	#N/A	0	0
hsa-miR-644a	0	#N/A	#N/A	#N/A	#N/A	#N/A	0	0	0	#N/A	#N/A	#N/A	#N/A	#N/A	0	0	0	#N/A	#N/A	#N/A	#N/A	#N/A	0	0	0	#N/A	#N/A	#N/A	#N/A	#N/A	0	0	0	#N/A	#N/A	#N/A	#N/A	#N/A	0	0
hsa-miR-569	0	#N/A	#N/A	#N/A	#N/A	#N/A	0	0	0	#N/A	#N/A	#N/A	#N/A	#N/A	0	0	0	#N/A	#N/A	#N/A	#N/A	#N/A	0	0	0	#N/A	#N/A	#N/A	#N/A	#N/A	0	0	0	#N/A	#N/A	#N/A	#N/A	#N/A	0	0
hsa-miR-1258	0	#N/A	#N/A	#N/A	#N/A	#N/A	0	0	0	#N/A	#N/A	#N/A	#N/A	#N/A	0	0	0	#N/A	#N/A	#N/A	#N/A	#N/A	0	0	0	#N/A	#N/A	#N/A	#N/A	#N/A	0	0	0	#N/A	#N/A	#N/A	#N/A	#N/A	0	0
hsa-miR-6501-5p	0	#N/A	#N/A	#N/A	#N/A	#N/A	0	0	0	#N/A	#N/A	#N/A	#N/A	#N/A	0	0	0	#N/A	#N/A	#N/A	#N/A	#N/A	0	0	0	#N/A	#N/A	#N/A	#N/A	#N/A	0	0	0	#N/A	#N/A	#N/A	#N/A	#N/A	0	0
hsa-miR-4423-5p	0	#N/A	#N/A	#N/A	#N/A	#N/A	0	0	0	#N/A	#N/A	#N/A	#N/A	#N/A	0	0	0	#N/A	#N/A	#N/A	#N/A	#N/A	0	0	0	#N/A	#N/A	#N/A	#N/A	#N/A	0	0	0	#N/A	#N/A	#N/A	#N/A	#N/A	0	0
hsa-miR-6740-5p	0	#N/A	#N/A	#N/A	#N/A	#N/A	0	0	0	#N/A	#N/A	#N/A	#N/A	#N/A	0	0	0	#N/A	#N/A	#N/A	#N/A	#N/A	0	0	0	#N/A	#N/A	#N/A	#N/A	#N/A	0	0	0	#N/A	#N/A	#N/A	#N/A	#N/A	0	0
hsa-miR-19b-1-5p	0	#N/A	#N/A	#N/A	#N/A	#N/A	0	0	0	#N/A	#N/A	#N/A	#N/A	#N/A	0	0	0	#N/A	#N/A	#N/A	#N/A	#N/A	0	0	0	#N/A	#N/A	#N/A	#N/A	#N/A	0	0	0	#N/A	#N/A	#N/A	#N/A	#N/A	0	0
hsa-miR-19b-2-5p	0	#N/A	#N/A	#N/A	#N/A	#N/A	0	0	0	#N/A	#N/A	#N/A	#N/A	#N/A	0	0	0	#N/A	#N/A	#N/A	#N/A	#N/A	0	0	0	#N/A	#N/A	#N/A	#N/A	#N/A	0	0	0	#N/A	#N/A	#N/A	#N/A	#N/A	0	0
hsa-miR-19a-5p	0	#N/A	#N/A	#N/A	#N/A	#N/A	0	0	0	#N/A	#N/A	#N/A	#N/A	#N/A	0	0	0	#N/A	#N/A	#N/A	#N/A	#N/A	0	0	0	#N/A	#N/A	#N/A	#N/A	#N/A	0	0	0	#N/A	#N/A	#N/A	#N/A	#N/A	0	0
hsa-miR-9-3p	0	#N/A	#N/A	#N/A	#N/A	#N/A	0	0	0	#N/A	#N/A	#N/A	#N/A	#N/A	0	0	0	#N/A	#N/A	#N/A	#N/A	#N/A	0	0	0	#N/A	#N/A	#N/A	#N/A	#N/A	0	0	0	#N/A	#N/A	#N/A	#N/A	#N/A	0	0
hsa-miR-3143	0	#N/A	#N/A	#N/A	#N/A	#N/A	0	0	0	#N/A	#N/A	#N/A	#N/A	#N/A	0	0	0	#N/A	#N/A	#N/A	#N/A	#N/A	0	0	0	#N/A	#N/A	#N/A	#N/A	#N/A	0	0	0	#N/A	#N/A	#N/A	#N/A	#N/A	0	0
hsa-miR-208b-3p	0	#N/A	#N/A	#N/A	#N/A	#N/A	0	0	0	#N/A	#N/A	#N/A	#N/A	#N/A	0	0	0	#N/A	#N/A	#N/A	#N/A	#N/A	0	0	0	#N/A	#N/A	#N/A	#N/A	#N/A	0	0	0	#N/A	#N/A	#N/A	#N/A	#N/A	0	0
hsa-miR-208a-3p	0	#N/A	#N/A	#N/A	#N/A	#N/A	0	0	0	#N/A	#N/A	#N/A	#N/A	#N/A	0	0	0	#N/A	#N/A	#N/A	#N/A	#N/A	0	0	0	#N/A	#N/A	#N/A	#N/A	#N/A	0	0	0	#N/A	#N/A	#N/A	#N/A	#N/A	0	0
hsa-miR-374c-5p	0	#N/A	#N/A	#N/A	#N/A	#N/A	0	0	0	#N/A	#N/A	#N/A	#N/A	#N/A	0	0	0	#N/A	#N/A	#N/A	#N/A	#N/A	0	0	0	#N/A	#N/A	#N/A	#N/A	#N/A	0	0	0	#N/A	#N/A	#N/A	#N/A	#N/A	0	0
hsa-miR-655-3p	0	#N/A	#N/A	#N/A	#N/A	#N/A	0	0	0	#N/A	#N/A	#N/A	#N/A	#N/A	0	0	0	#N/A	#N/A	#N/A	#N/A	#N/A	0	0	0	#N/A	#N/A	#N/A	#N/A	#N/A	0	0	0	#N/A	#N/A	#N/A	#N/A	#N/A	0	0
hsa-miR-466	0	#N/A	#N/A	#N/A	#N/A	#N/A	0	0	0	#N/A	#N/A	#N/A	#N/A	#N/A	0	0	0	#N/A	#N/A	#N/A	#N/A	#N/A	0	0	0	#N/A	#N/A	#N/A	#N/A	#N/A	0	0	0	#N/A	#N/A	#N/A	#N/A	#N/A	0	0
hsa-miR-4666a-5p	0	#N/A	#N/A	#N/A	#N/A	#N/A	0	0	0	#N/A	#N/A	#N/A	#N/A	#N/A	0	0	0	#N/A	#N/A	#N/A	#N/A	#N/A	0	0	0	#N/A	#N/A	#N/A	#N/A	#N/A	0	0	0	#N/A	#N/A	#N/A	#N/A	#N/A	0	0
hsa-miR-5591-3p	0	#N/A	#N/A	#N/A	#N/A	#N/A	0	0	0	#N/A	#N/A	#N/A	#N/A	#N/A	0	0	0	#N/A	#N/A	#N/A	#N/A	#N/A	0	0	0	#N/A	#N/A	#N/A	#N/A	#N/A	0	0	0	#N/A	#N/A	#N/A	#N/A	#N/A	0	0
hsa-miR-4777-3p	0	#N/A	#N/A	#N/A	#N/A	#N/A	0	0	0	#N/A	#N/A	#N/A	#N/A	#N/A	0	0	0	#N/A	#N/A	#N/A	#N/A	#N/A	0	0	0	#N/A	#N/A	#N/A	#N/A	#N/A	0	0	0	#N/A	#N/A	#N/A	#N/A	#N/A	0	0
hsa-miR-4693-5p	0	#N/A	#N/A	#N/A	#N/A	#N/A	0	0	0	#N/A	#N/A	#N/A	#N/A	#N/A	0	0	0	#N/A	#N/A	#N/A	#N/A	#N/A	0	0	0	#N/A	#N/A	#N/A	#N/A	#N/A	0	0	0	#N/A	#N/A	#N/A	#N/A	#N/A	0	0
hsa-miR-4766-3p	0	#N/A	#N/A	#N/A	#N/A	#N/A	0	0	0	#N/A	#N/A	#N/A	#N/A	#N/A	0	0	0	#N/A	#N/A	#N/A	#N/A	#N/A	0	0	0	#N/A	#N/A	#N/A	#N/A	#N/A	0	0	0	#N/A	#N/A	#N/A	#N/A	#N/A	0	0
hsa-miR-4524b-5p	0	#N/A	#N/A	#N/A	#N/A	#N/A	0	0	0	#N/A	#N/A	#N/A	#N/A	#N/A	0	0	0	#N/A	#N/A	#N/A	#N/A	#N/A	0	0	0	#N/A	#N/A	#N/A	#N/A	#N/A	0	0	0	#N/A	#N/A	#N/A	#N/A	#N/A	0	0
hsa-miR-4524a-5p	0	#N/A	#N/A	#N/A	#N/A	#N/A	0	0	0	#N/A	#N/A	#N/A	#N/A	#N/A	0	0	0	#N/A	#N/A	#N/A	#N/A	#N/A	0	0	0	#N/A	#N/A	#N/A	#N/A	#N/A	0	0	0	#N/A	#N/A	#N/A	#N/A	#N/A	0	0
hsa-miR-3117-3p	0	#N/A	#N/A	#N/A	#N/A	#N/A	0	0	0	#N/A	#N/A	#N/A	#N/A	#N/A	0	0	0	#N/A	#N/A	#N/A	#N/A	#N/A	0	0	0	#N/A	#N/A	#N/A	#N/A	#N/A	0	0	0	#N/A	#N/A	#N/A	#N/A	#N/A	0	0
hsa-miR-4423-3p	0	#N/A	#N/A	#N/A	#N/A	#N/A	0	0	0	#N/A	#N/A	#N/A	#N/A	#N/A	0	0	0	#N/A	#N/A	#N/A	#N/A	#N/A	0	0	0	#N/A	#N/A	#N/A	#N/A	#N/A	0	0	0	#N/A	#N/A	#N/A	#N/A	#N/A	0	0
hsa-miR-4727-3p	0	#N/A	#N/A	#N/A	#N/A	#N/A	0	0	0	#N/A	#N/A	#N/A	#N/A	#N/A	0	0	0	#N/A	#N/A	#N/A	#N/A	#N/A	0	0	0	#N/A	#N/A	#N/A	#N/A	#N/A	0	0	0	#N/A	#N/A	#N/A	#N/A	#N/A	0	0
hsa-miR-4460	0	#N/A	#N/A	#N/A	#N/A	#N/A	0	0	0	#N/A	#N/A	#N/A	#N/A	#N/A	0	0	0	#N/A	#N/A	#N/A	#N/A	#N/A	0	0	0	#N/A	#N/A	#N/A	#N/A	#N/A	0	0	0	#N/A	#N/A	#N/A	#N/A	#N/A	0	0
hsa-miR-1185-2-3p	0	#N/A	#N/A	#N/A	#N/A	#N/A	0	0	0	#N/A	#N/A	#N/A	#N/A	#N/A	0	0	0	#N/A	#N/A	#N/A	#N/A	#N/A	0	0	0	#N/A	#N/A	#N/A	#N/A	#N/A	0	0	0	#N/A	#N/A	#N/A	#N/A	#N/A	0	0
hsa-miR-3144-3p	0	#N/A	#N/A	#N/A	#N/A	#N/A	0	0	0	#N/A	#N/A	#N/A	#N/A	#N/A	0	0	0	#N/A	#N/A	#N/A	#N/A	#N/A	0	0	0	#N/A	#N/A	#N/A	#N/A	#N/A	0	0	0	#N/A	#N/A	#N/A	#N/A	#N/A	0	0
hsa-miR-4633-5p	0	#N/A	#N/A	#N/A	#N/A	#N/A	0	0	0	#N/A	#N/A	#N/A	#N/A	#N/A	0	0	0	#N/A	#N/A	#N/A	#N/A	#N/A	0	0	0	#N/A	#N/A	#N/A	#N/A	#N/A	0	0	0	#N/A	#N/A	#N/A	#N/A	#N/A	0	0
hsa-miR-3924	0	#N/A	#N/A	#N/A	#N/A	#N/A	0	0	0	#N/A	#N/A	#N/A	#N/A	#N/A	0	0	0	#N/A	#N/A	#N/A	#N/A	#N/A	0	0	0	#N/A	#N/A	#N/A	#N/A	#N/A	0	0	0	#N/A	#N/A	#N/A	#N/A	#N/A	0	0
hsa-miR-556-3p	0	#N/A	#N/A	#N/A	#N/A	#N/A	0	0	0	#N/A	#N/A	#N/A	#N/A	#N/A	0	0	0	#N/A	#N/A	#N/A	#N/A	#N/A	0	0	0	#N/A	#N/A	#N/A	#N/A	#N/A	0	0	0	#N/A	#N/A	#N/A	#N/A	#N/A	0	0
hsa-miR-4795-3p	0	#N/A	#N/A	#N/A	#N/A	#N/A	0	0	0	#N/A	#N/A	#N/A	#N/A	#N/A	0	0	0	#N/A	#N/A	#N/A	#N/A	#N/A	0	0	0	#N/A	#N/A	#N/A	#N/A	#N/A	0	0	0	#N/A	#N/A	#N/A	#N/A	#N/A	0	0
hsa-miR-3671	0	#N/A	#N/A	#N/A	#N/A	#N/A	0	0	0	#N/A	#N/A	#N/A	#N/A	#N/A	0	0	0	#N/A	#N/A	#N/A	#N/A	#N/A	0	0	0	#N/A	#N/A	#N/A	#N/A	#N/A	0	0	0	#N/A	#N/A	#N/A	#N/A	#N/A	0	0
hsa-miR-561-5p	0	#N/A	#N/A	#N/A	#N/A	#N/A	0	0	0	#N/A	#N/A	#N/A	#N/A	#N/A	0	0	0	#N/A	#N/A	#N/A	#N/A	#N/A	0	0	0	#N/A	#N/A	#N/A	#N/A	#N/A	0	0	0	#N/A	#N/A	#N/A	#N/A	#N/A	0	0
hsa-miR-23c	0	#N/A	#N/A	#N/A	#N/A	#N/A	0	0	0	#N/A	#N/A	#N/A	#N/A	#N/A	0	0	0	#N/A	#N/A	#N/A	#N/A	#N/A	0	0	0	#N/A	#N/A	#N/A	#N/A	#N/A	0	0	0	#N/A	#N/A	#N/A	#N/A	#N/A	0	0
hsa-miR-5007-3p	0	#N/A	#N/A	#N/A	#N/A	#N/A	0	0	0	#N/A	#N/A	#N/A	#N/A	#N/A	0	0	0	#N/A	#N/A	#N/A	#N/A	#N/A	0	0	0	#N/A	#N/A	#N/A	#N/A	#N/A	0	0	0	#N/A	#N/A	#N/A	#N/A	#N/A	0	0
hsa-miR-6516-3p	0	#N/A	#N/A	#N/A	#N/A	#N/A	0	0	0	#N/A	#N/A	#N/A	#N/A	#N/A	0	0	0	#N/A	#N/A	#N/A	#N/A	#N/A	0	0	0	#N/A	#N/A	#N/A	#N/A	#N/A	0	0	0	#N/A	#N/A	#N/A	#N/A	#N/A	0	0
hsa-miR-5195-3p	0	#N/A	#N/A	#N/A	#N/A	#N/A	0	0	0	#N/A	#N/A	#N/A	#N/A	#N/A	0	0	0	#N/A	#N/A	#N/A	#N/A	#N/A	0	0	0	#N/A	#N/A	#N/A	#N/A	#N/A	0	0	0	#N/A	#N/A	#N/A	#N/A	#N/A	0	0
hsa-miR-623	0	#N/A	#N/A	#N/A	#N/A	#N/A	0	0	0	#N/A	#N/A	#N/A	#N/A	#N/A	0	0	0	#N/A	#N/A	#N/A	#N/A	#N/A	0	0	0	#N/A	#N/A	#N/A	#N/A	#N/A	0	0	0	#N/A	#N/A	#N/A	#N/A	#N/A	0	0
hsa-miR-7975	0	#N/A	#N/A	#N/A	#N/A	#N/A	0	0	0	#N/A	#N/A	#N/A	#N/A	#N/A	0	0	0	#N/A	#N/A	#N/A	#N/A	#N/A	0	0	0	#N/A	#N/A	#N/A	#N/A	#N/A	0	0	0	#N/A	#N/A	#N/A	#N/A	#N/A	0	0
hsa-miR-7111-3p	0	#N/A	#N/A	#N/A	#N/A	#N/A	0	0	0	#N/A	#N/A	#N/A	#N/A	#N/A	0	0	0	#N/A	#N/A	#N/A	#N/A	#N/A	0	0	0	#N/A	#N/A	#N/A	#N/A	#N/A	0	0	0	#N/A	#N/A	#N/A	#N/A	#N/A	0	0
hsa-miR-6881-3p	0	#N/A	#N/A	#N/A	#N/A	#N/A	0	0	0	#N/A	#N/A	#N/A	#N/A	#N/A	0	0	0	#N/A	#N/A	#N/A	#N/A	#N/A	0	0	0	#N/A	#N/A	#N/A	#N/A	#N/A	0	0	0	#N/A	#N/A	#N/A	#N/A	#N/A	0	0
hsa-miR-502-5p	0	#N/A	#N/A	#N/A	#N/A	#N/A	0	0	0	#N/A	#N/A	#N/A	#N/A	#N/A	0	0	0	#N/A	#N/A	#N/A	#N/A	#N/A	0	0	0	#N/A	#N/A	#N/A	#N/A	#N/A	0	0	0	#N/A	#N/A	#N/A	#N/A	#N/A	0	0
hsa-miR-639	0	#N/A	#N/A	#N/A	#N/A	#N/A	0	0	0	#N/A	#N/A	#N/A	#N/A	#N/A	0	0	0	#N/A	#N/A	#N/A	#N/A	#N/A	0	0	0	#N/A	#N/A	#N/A	#N/A	#N/A	0	0	0	#N/A	#N/A	#N/A	#N/A	#N/A	0	0
hsa-miR-4790-5p	0	#N/A	#N/A	#N/A	#N/A	#N/A	0	0	0	#N/A	#N/A	#N/A	#N/A	#N/A	0	0	0	#N/A	#N/A	#N/A	#N/A	#N/A	0	0	0	#N/A	#N/A	#N/A	#N/A	#N/A	0	0	0	#N/A	#N/A	#N/A	#N/A	#N/A	0	0
hsa-miR-3181	0	#N/A	#N/A	#N/A	#N/A	#N/A	0	0	0	#N/A	#N/A	#N/A	#N/A	#N/A	0	0	0	#N/A	#N/A	#N/A	#N/A	#N/A	0	0	0	#N/A	#N/A	#N/A	#N/A	#N/A	0	0	0	#N/A	#N/A	#N/A	#N/A	#N/A	0	0
hsa-miR-517a-3p	0	#N/A	#N/A	#N/A	#N/A	#N/A	0	0	0	#N/A	#N/A	#N/A	#N/A	#N/A	0	0	0	#N/A	#N/A	#N/A	#N/A	#N/A	0	0	0	#N/A	#N/A	#N/A	#N/A	#N/A	0	0	0	#N/A	#N/A	#N/A	#N/A	#N/A	0	0
hsa-miR-517c-3p	0	#N/A	#N/A	#N/A	#N/A	#N/A	0	0	0	#N/A	#N/A	#N/A	#N/A	#N/A	0	0	0	#N/A	#N/A	#N/A	#N/A	#N/A	0	0	0	#N/A	#N/A	#N/A	#N/A	#N/A	0	0	0	#N/A	#N/A	#N/A	#N/A	#N/A	0	0
hsa-miR-4799-5p	0	#N/A	#N/A	#N/A	#N/A	#N/A	0	0	0	#N/A	#N/A	#N/A	#N/A	#N/A	0	0	0	#N/A	#N/A	#N/A	#N/A	#N/A	0	0	0	#N/A	#N/A	#N/A	#N/A	#N/A	0	0	0	#N/A	#N/A	#N/A	#N/A	#N/A	0	0
hsa-miR-4256	0	#N/A	#N/A	#N/A	#N/A	#N/A	0	0	0	#N/A	#N/A	#N/A	#N/A	#N/A	0	0	0	#N/A	#N/A	#N/A	#N/A	#N/A	0	0	0	#N/A	#N/A	#N/A	#N/A	#N/A	0	0	0	#N/A	#N/A	#N/A	#N/A	#N/A	0	0
hsa-miR-4727-5p	0	#N/A	#N/A	#N/A	#N/A	#N/A	0	0	0	#N/A	#N/A	#N/A	#N/A	#N/A	0	0	0	#N/A	#N/A	#N/A	#N/A	#N/A	0	0	0	#N/A	#N/A	#N/A	#N/A	#N/A	0	0	0	#N/A	#N/A	#N/A	#N/A	#N/A	0	0
hsa-miR-6828-3p	0	#N/A	#N/A	#N/A	#N/A	#N/A	0	0	0	#N/A	#N/A	#N/A	#N/A	#N/A	0	0	0	#N/A	#N/A	#N/A	#N/A	#N/A	0	0	0	#N/A	#N/A	#N/A	#N/A	#N/A	0	0	0	#N/A	#N/A	#N/A	#N/A	#N/A	0	0
hsa-miR-516b-5p	0	#N/A	#N/A	#N/A	#N/A	#N/A	0	0	0	#N/A	#N/A	#N/A	#N/A	#N/A	0	0	0	#N/A	#N/A	#N/A	#N/A	#N/A	0	0	0	#N/A	#N/A	#N/A	#N/A	#N/A	0	0	0	#N/A	#N/A	#N/A	#N/A	#N/A	0	0
hsa-miR-3686	0	#N/A	#N/A	#N/A	#N/A	#N/A	0	0	0	#N/A	#N/A	#N/A	#N/A	#N/A	0	0	0	#N/A	#N/A	#N/A	#N/A	#N/A	0	0	0	#N/A	#N/A	#N/A	#N/A	#N/A	0	0	0	#N/A	#N/A	#N/A	#N/A	#N/A	0	0
hsa-miR-6888-3p	0	#N/A	#N/A	#N/A	#N/A	#N/A	0	0	0	#N/A	#N/A	#N/A	#N/A	#N/A	0	0	0	#N/A	#N/A	#N/A	#N/A	#N/A	0	0	0	#N/A	#N/A	#N/A	#N/A	#N/A	0	0	0	#N/A	#N/A	#N/A	#N/A	#N/A	0	0
hsa-miR-7843-3p	0	#N/A	#N/A	#N/A	#N/A	#N/A	0	0	0	#N/A	#N/A	#N/A	#N/A	#N/A	0	0	0	#N/A	#N/A	#N/A	#N/A	#N/A	0	0	0	#N/A	#N/A	#N/A	#N/A	#N/A	0	0	0	#N/A	#N/A	#N/A	#N/A	#N/A	0	0
hsa-miR-3616-5p	0	#N/A	#N/A	#N/A	#N/A	#N/A	0	0	0	#N/A	#N/A	#N/A	#N/A	#N/A	0	0	0	#N/A	#N/A	#N/A	#N/A	#N/A	0	0	0	#N/A	#N/A	#N/A	#N/A	#N/A	0	0	0	#N/A	#N/A	#N/A	#N/A	#N/A	0	0
hsa-miR-3672	0	#N/A	#N/A	#N/A	#N/A	#N/A	0	0	0	#N/A	#N/A	#N/A	#N/A	#N/A	0	0	0	#N/A	#N/A	#N/A	#N/A	#N/A	0	0	0	#N/A	#N/A	#N/A	#N/A	#N/A	0	0	0	#N/A	#N/A	#N/A	#N/A	#N/A	0	0
hsa-miR-5708	0	#N/A	#N/A	#N/A	#N/A	#N/A	0	0	0	#N/A	#N/A	#N/A	#N/A	#N/A	0	0	0	#N/A	#N/A	#N/A	#N/A	#N/A	0	0	0	#N/A	#N/A	#N/A	#N/A	#N/A	0	0	0	#N/A	#N/A	#N/A	#N/A	#N/A	0	0
hsa-miR-640	0	#N/A	#N/A	#N/A	#N/A	#N/A	0	0	0	#N/A	#N/A	#N/A	#N/A	#N/A	0	0	0	#N/A	#N/A	#N/A	#N/A	#N/A	0	0	0	#N/A	#N/A	#N/A	#N/A	#N/A	0	0	0	#N/A	#N/A	#N/A	#N/A	#N/A	0	0
hsa-miR-6811-5p	0	#N/A	#N/A	#N/A	#N/A	#N/A	0	0	0	#N/A	#N/A	#N/A	#N/A	#N/A	0	0	0	#N/A	#N/A	#N/A	#N/A	#N/A	0	0	0	#N/A	#N/A	#N/A	#N/A	#N/A	0	0	0	#N/A	#N/A	#N/A	#N/A	#N/A	0	0
hsa-miR-6836-3p	0	#N/A	#N/A	#N/A	#N/A	#N/A	0	0	0	#N/A	#N/A	#N/A	#N/A	#N/A	0	0	0	#N/A	#N/A	#N/A	#N/A	#N/A	0	0	0	#N/A	#N/A	#N/A	#N/A	#N/A	0	0	0	#N/A	#N/A	#N/A	#N/A	#N/A	0	0
hsa-miR-4737	0	#N/A	#N/A	#N/A	#N/A	#N/A	0	0	0	#N/A	#N/A	#N/A	#N/A	#N/A	0	0	0	#N/A	#N/A	#N/A	#N/A	#N/A	0	0	0	#N/A	#N/A	#N/A	#N/A	#N/A	0	0	0	#N/A	#N/A	#N/A	#N/A	#N/A	0	0
hsa-miR-4754	0	#N/A	#N/A	#N/A	#N/A	#N/A	0	0	0	#N/A	#N/A	#N/A	#N/A	#N/A	0	0	0	#N/A	#N/A	#N/A	#N/A	#N/A	0	0	0	#N/A	#N/A	#N/A	#N/A	#N/A	0	0	0	#N/A	#N/A	#N/A	#N/A	#N/A	0	0
hsa-miR-5089-3p	0	#N/A	#N/A	#N/A	#N/A	#N/A	0	0	0	#N/A	#N/A	#N/A	#N/A	#N/A	0	0	0	#N/A	#N/A	#N/A	#N/A	#N/A	0	0	0	#N/A	#N/A	#N/A	#N/A	#N/A	0	0	0	#N/A	#N/A	#N/A	#N/A	#N/A	0	0
hsa-miR-4531	0	#N/A	#N/A	#N/A	#N/A	#N/A	0	0	0	#N/A	#N/A	#N/A	#N/A	#N/A	0	0	0	#N/A	#N/A	#N/A	#N/A	#N/A	0	0	0	#N/A	#N/A	#N/A	#N/A	#N/A	0	0	0	#N/A	#N/A	#N/A	#N/A	#N/A	0	0
hsa-miR-620	0	#N/A	#N/A	#N/A	#N/A	#N/A	0	0	0	#N/A	#N/A	#N/A	#N/A	#N/A	0	0	0	#N/A	#N/A	#N/A	#N/A	#N/A	0	0	0	#N/A	#N/A	#N/A	#N/A	#N/A	0	0	0	#N/A	#N/A	#N/A	#N/A	#N/A	0	0
hsa-miR-6874-5p	0	#N/A	#N/A	#N/A	#N/A	#N/A	0	0	0	#N/A	#N/A	#N/A	#N/A	#N/A	0	0	0	#N/A	#N/A	#N/A	#N/A	#N/A	0	0	0	#N/A	#N/A	#N/A	#N/A	#N/A	0	0	0	#N/A	#N/A	#N/A	#N/A	#N/A	0	0
hsa-miR-1261	0	#N/A	#N/A	#N/A	#N/A	#N/A	0	0	0	#N/A	#N/A	#N/A	#N/A	#N/A	0	0	0	#N/A	#N/A	#N/A	#N/A	#N/A	0	0	0	#N/A	#N/A	#N/A	#N/A	#N/A	0	0	0	#N/A	#N/A	#N/A	#N/A	#N/A	0	0
hsa-miR-4642	0	#N/A	#N/A	#N/A	#N/A	#N/A	0	0	0	#N/A	#N/A	#N/A	#N/A	#N/A	0	0	0	#N/A	#N/A	#N/A	#N/A	#N/A	0	0	0	#N/A	#N/A	#N/A	#N/A	#N/A	0	0	0	#N/A	#N/A	#N/A	#N/A	#N/A	0	0
hsa-miR-6812-5p	0	#N/A	#N/A	#N/A	#N/A	#N/A	0	0	0	#N/A	#N/A	#N/A	#N/A	#N/A	0	0	0	#N/A	#N/A	#N/A	#N/A	#N/A	0	0	0	#N/A	#N/A	#N/A	#N/A	#N/A	0	0	0	#N/A	#N/A	#N/A	#N/A	#N/A	0	0
hsa-miR-4701-3p	0	#N/A	#N/A	#N/A	#N/A	#N/A	0	0	0	#N/A	#N/A	#N/A	#N/A	#N/A	0	0	0	#N/A	#N/A	#N/A	#N/A	#N/A	0	0	0	#N/A	#N/A	#N/A	#N/A	#N/A	0	0	0	#N/A	#N/A	#N/A	#N/A	#N/A	0	0
hsa-miR-1263	0	#N/A	#N/A	#N/A	#N/A	#N/A	0	0	0	#N/A	#N/A	#N/A	#N/A	#N/A	0	0	0	#N/A	#N/A	#N/A	#N/A	#N/A	0	0	0	#N/A	#N/A	#N/A	#N/A	#N/A	0	0	0	#N/A	#N/A	#N/A	#N/A	#N/A	0	0
hsa-miR-5587-5p	0	#N/A	#N/A	#N/A	#N/A	#N/A	0	0	0	#N/A	#N/A	#N/A	#N/A	#N/A	0	0	0	#N/A	#N/A	#N/A	#N/A	#N/A	0	0	0	#N/A	#N/A	#N/A	#N/A	#N/A	0	0	0	#N/A	#N/A	#N/A	#N/A	#N/A	0	0
hsa-miR-218-1-3p	0	#N/A	#N/A	#N/A	#N/A	#N/A	0	0	0	#N/A	#N/A	#N/A	#N/A	#N/A	0	0	0	#N/A	#N/A	#N/A	#N/A	#N/A	0	0	0	#N/A	#N/A	#N/A	#N/A	#N/A	0	0	0	#N/A	#N/A	#N/A	#N/A	#N/A	0	0
hsa-miR-135a-2-3p	0	#N/A	#N/A	#N/A	#N/A	#N/A	0	0	0	#N/A	#N/A	#N/A	#N/A	#N/A	0	0	0	#N/A	#N/A	#N/A	#N/A	#N/A	0	0	0	#N/A	#N/A	#N/A	#N/A	#N/A	0	0	0	#N/A	#N/A	#N/A	#N/A	#N/A	0	0
hsa-miR-135b-3p	0	#N/A	#N/A	#N/A	#N/A	#N/A	0	0	0	#N/A	#N/A	#N/A	#N/A	#N/A	0	0	0	#N/A	#N/A	#N/A	#N/A	#N/A	0	0	0	#N/A	#N/A	#N/A	#N/A	#N/A	0	0	0	#N/A	#N/A	#N/A	#N/A	#N/A	0	0
hsa-miR-568	0	#N/A	#N/A	#N/A	#N/A	#N/A	0	0	0	#N/A	#N/A	#N/A	#N/A	#N/A	0	0	0	#N/A	#N/A	#N/A	#N/A	#N/A	0	0	0	#N/A	#N/A	#N/A	#N/A	#N/A	0	0	0	#N/A	#N/A	#N/A	#N/A	#N/A	0	0
hsa-miR-297	0	#N/A	#N/A	#N/A	#N/A	#N/A	0	0	0	#N/A	#N/A	#N/A	#N/A	#N/A	0	0	0	#N/A	#N/A	#N/A	#N/A	#N/A	0	0	0	#N/A	#N/A	#N/A	#N/A	#N/A	0	0	0	#N/A	#N/A	#N/A	#N/A	#N/A	0	0
hsa-miR-10395-3p	0	#N/A	#N/A	#N/A	#N/A	#N/A	0	0	0	#N/A	#N/A	#N/A	#N/A	#N/A	0	0	0	#N/A	#N/A	#N/A	#N/A	#N/A	0	0	0	#N/A	#N/A	#N/A	#N/A	#N/A	0	0	0	#N/A	#N/A	#N/A	#N/A	#N/A	0	0
hsa-miR-3912-5p	0	#N/A	#N/A	#N/A	#N/A	#N/A	0	0	0	#N/A	#N/A	#N/A	#N/A	#N/A	0	0	0	#N/A	#N/A	#N/A	#N/A	#N/A	0	0	0	#N/A	#N/A	#N/A	#N/A	#N/A	0	0	0	#N/A	#N/A	#N/A	#N/A	#N/A	0	0
hsa-miR-8070	0	#N/A	#N/A	#N/A	#N/A	#N/A	0	0	0	#N/A	#N/A	#N/A	#N/A	#N/A	0	0	0	#N/A	#N/A	#N/A	#N/A	#N/A	0	0	0	#N/A	#N/A	#N/A	#N/A	#N/A	0	0	0	#N/A	#N/A	#N/A	#N/A	#N/A	0	0
hsa-miR-550b-2-5p	0	#N/A	#N/A	#N/A	#N/A	#N/A	0	0	0	#N/A	#N/A	#N/A	#N/A	#N/A	0	0	0	#N/A	#N/A	#N/A	#N/A	#N/A	0	0	0	#N/A	#N/A	#N/A	#N/A	#N/A	0	0	0	#N/A	#N/A	#N/A	#N/A	#N/A	0	0
hsa-miR-4296	0	#N/A	#N/A	#N/A	#N/A	#N/A	0	0	0	#N/A	#N/A	#N/A	#N/A	#N/A	0	0	0	#N/A	#N/A	#N/A	#N/A	#N/A	0	0	0	#N/A	#N/A	#N/A	#N/A	#N/A	0	0	0	#N/A	#N/A	#N/A	#N/A	#N/A	0	0
hsa-miR-4477b	0	#N/A	#N/A	#N/A	#N/A	#N/A	0	0	0	#N/A	#N/A	#N/A	#N/A	#N/A	0	0	0	#N/A	#N/A	#N/A	#N/A	#N/A	0	0	0	#N/A	#N/A	#N/A	#N/A	#N/A	0	0	0	#N/A	#N/A	#N/A	#N/A	#N/A	0	0
hsa-miR-384	0	#N/A	#N/A	#N/A	#N/A	#N/A	0	0	0	#N/A	#N/A	#N/A	#N/A	#N/A	0	0	0	#N/A	#N/A	#N/A	#N/A	#N/A	0	0	0	#N/A	#N/A	#N/A	#N/A	#N/A	0	0	0	#N/A	#N/A	#N/A	#N/A	#N/A	0	0
hsa-miR-4263	0	#N/A	#N/A	#N/A	#N/A	#N/A	0	0	0	#N/A	#N/A	#N/A	#N/A	#N/A	0	0	0	#N/A	#N/A	#N/A	#N/A	#N/A	0	0	0	#N/A	#N/A	#N/A	#N/A	#N/A	0	0	0	#N/A	#N/A	#N/A	#N/A	#N/A	0	0
hsa-miR-4768-5p	0	#N/A	#N/A	#N/A	#N/A	#N/A	0	0	0	#N/A	#N/A	#N/A	#N/A	#N/A	0	0	0	#N/A	#N/A	#N/A	#N/A	#N/A	0	0	0	#N/A	#N/A	#N/A	#N/A	#N/A	0	0	0	#N/A	#N/A	#N/A	#N/A	#N/A	0	0
hsa-miR-544a	0	#N/A	#N/A	#N/A	#N/A	#N/A	0	0	0	#N/A	#N/A	#N/A	#N/A	#N/A	0	0	0	#N/A	#N/A	#N/A	#N/A	#N/A	0	0	0	#N/A	#N/A	#N/A	#N/A	#N/A	0	0	0	#N/A	#N/A	#N/A	#N/A	#N/A	0	0
hsa-miR-6875-3p	0	#N/A	#N/A	#N/A	#N/A	#N/A	0	0	0	#N/A	#N/A	#N/A	#N/A	#N/A	0	0	0	#N/A	#N/A	#N/A	#N/A	#N/A	0	0	0	#N/A	#N/A	#N/A	#N/A	#N/A	0	0	0	#N/A	#N/A	#N/A	#N/A	#N/A	0	0
hsa-miR-510-3p	0	#N/A	#N/A	#N/A	#N/A	#N/A	0	0	0	#N/A	#N/A	#N/A	#N/A	#N/A	0	0	0	#N/A	#N/A	#N/A	#N/A	#N/A	0	0	0	#N/A	#N/A	#N/A	#N/A	#N/A	0	0	0	#N/A	#N/A	#N/A	#N/A	#N/A	0	0
hsa-miR-514b-3p	0	#N/A	#N/A	#N/A	#N/A	#N/A	0	0	0	#N/A	#N/A	#N/A	#N/A	#N/A	0	0	0	#N/A	#N/A	#N/A	#N/A	#N/A	0	0	0	#N/A	#N/A	#N/A	#N/A	#N/A	0	0	0	#N/A	#N/A	#N/A	#N/A	#N/A	0	0
hsa-miR-514a-3p	0	#N/A	#N/A	#N/A	#N/A	#N/A	0	0	0	#N/A	#N/A	#N/A	#N/A	#N/A	0	0	0	#N/A	#N/A	#N/A	#N/A	#N/A	0	0	0	#N/A	#N/A	#N/A	#N/A	#N/A	0	0	0	#N/A	#N/A	#N/A	#N/A	#N/A	0	0
hsa-miR-4774-3p	0	#N/A	#N/A	#N/A	#N/A	#N/A	0	0	0	#N/A	#N/A	#N/A	#N/A	#N/A	0	0	0	#N/A	#N/A	#N/A	#N/A	#N/A	0	0	0	#N/A	#N/A	#N/A	#N/A	#N/A	0	0	0	#N/A	#N/A	#N/A	#N/A	#N/A	0	0
hsa-miR-3152-5p	0	#N/A	#N/A	#N/A	#N/A	#N/A	0	0	0	#N/A	#N/A	#N/A	#N/A	#N/A	0	0	0	#N/A	#N/A	#N/A	#N/A	#N/A	0	0	0	#N/A	#N/A	#N/A	#N/A	#N/A	0	0	0	#N/A	#N/A	#N/A	#N/A	#N/A	0	0
hsa-miR-4529-3p	0	#N/A	#N/A	#N/A	#N/A	#N/A	0	0	0	#N/A	#N/A	#N/A	#N/A	#N/A	0	0	0	#N/A	#N/A	#N/A	#N/A	#N/A	0	0	0	#N/A	#N/A	#N/A	#N/A	#N/A	0	0	0	#N/A	#N/A	#N/A	#N/A	#N/A	0	0
hsa-miR-450a-1-3p	0	#N/A	#N/A	#N/A	#N/A	#N/A	0	0	0	#N/A	#N/A	#N/A	#N/A	#N/A	0	0	0	#N/A	#N/A	#N/A	#N/A	#N/A	0	0	0	#N/A	#N/A	#N/A	#N/A	#N/A	0	0	0	#N/A	#N/A	#N/A	#N/A	#N/A	0	0
hsa-miR-450a-2-3p	0	#N/A	#N/A	#N/A	#N/A	#N/A	0	0	0	#N/A	#N/A	#N/A	#N/A	#N/A	0	0	0	#N/A	#N/A	#N/A	#N/A	#N/A	0	0	0	#N/A	#N/A	#N/A	#N/A	#N/A	0	0	0	#N/A	#N/A	#N/A	#N/A	#N/A	0	0
hsa-miR-3674	0	#N/A	#N/A	#N/A	#N/A	#N/A	0	0	0	#N/A	#N/A	#N/A	#N/A	#N/A	0	0	0	#N/A	#N/A	#N/A	#N/A	#N/A	0	0	0	#N/A	#N/A	#N/A	#N/A	#N/A	0	0	0	#N/A	#N/A	#N/A	#N/A	#N/A	0	0
hsa-miR-4646-3p	0	#N/A	#N/A	#N/A	#N/A	#N/A	0	0	0	#N/A	#N/A	#N/A	#N/A	#N/A	0	0	0	#N/A	#N/A	#N/A	#N/A	#N/A	0	0	0	#N/A	#N/A	#N/A	#N/A	#N/A	0	0	0	#N/A	#N/A	#N/A	#N/A	#N/A	0	0
hsa-miR-2355-3p	0	#N/A	#N/A	#N/A	#N/A	#N/A	0	0	0	#N/A	#N/A	#N/A	#N/A	#N/A	0	0	0	#N/A	#N/A	#N/A	#N/A	#N/A	0	0	0	#N/A	#N/A	#N/A	#N/A	#N/A	0	0	0	#N/A	#N/A	#N/A	#N/A	#N/A	0	0
hsa-miR-6739-3p	0	#N/A	#N/A	#N/A	#N/A	#N/A	0	0	0	#N/A	#N/A	#N/A	#N/A	#N/A	0	0	0	#N/A	#N/A	#N/A	#N/A	#N/A	0	0	0	#N/A	#N/A	#N/A	#N/A	#N/A	0	0	0	#N/A	#N/A	#N/A	#N/A	#N/A	0	0
hsa-miR-4446-5p	0	#N/A	#N/A	#N/A	#N/A	#N/A	0	0	0	#N/A	#N/A	#N/A	#N/A	#N/A	0	0	0	#N/A	#N/A	#N/A	#N/A	#N/A	0	0	0	#N/A	#N/A	#N/A	#N/A	#N/A	0	0	0	#N/A	#N/A	#N/A	#N/A	#N/A	0	0
hsa-miR-2113	0	#N/A	#N/A	#N/A	#N/A	#N/A	0	0	0	#N/A	#N/A	#N/A	#N/A	#N/A	0	0	0	#N/A	#N/A	#N/A	#N/A	#N/A	0	0	0	#N/A	#N/A	#N/A	#N/A	#N/A	0	0	0	#N/A	#N/A	#N/A	#N/A	#N/A	0	0
hsa-miR-548d-3p	0	#N/A	#N/A	#N/A	#N/A	#N/A	0	0	0	#N/A	#N/A	#N/A	#N/A	#N/A	0	0	0	#N/A	#N/A	#N/A	#N/A	#N/A	0	0	0	#N/A	#N/A	#N/A	#N/A	#N/A	0	0	0	#N/A	#N/A	#N/A	#N/A	#N/A	0	0
hsa-miR-548bb-3p	0	#N/A	#N/A	#N/A	#N/A	#N/A	0	0	0	#N/A	#N/A	#N/A	#N/A	#N/A	0	0	0	#N/A	#N/A	#N/A	#N/A	#N/A	0	0	0	#N/A	#N/A	#N/A	#N/A	#N/A	0	0	0	#N/A	#N/A	#N/A	#N/A	#N/A	0	0
hsa-miR-548h-3p	0	#N/A	#N/A	#N/A	#N/A	#N/A	0	0	0	#N/A	#N/A	#N/A	#N/A	#N/A	0	0	0	#N/A	#N/A	#N/A	#N/A	#N/A	0	0	0	#N/A	#N/A	#N/A	#N/A	#N/A	0	0	0	#N/A	#N/A	#N/A	#N/A	#N/A	0	0
hsa-miR-548ac	0	#N/A	#N/A	#N/A	#N/A	#N/A	0	0	0	#N/A	#N/A	#N/A	#N/A	#N/A	0	0	0	#N/A	#N/A	#N/A	#N/A	#N/A	0	0	0	#N/A	#N/A	#N/A	#N/A	#N/A	0	0	0	#N/A	#N/A	#N/A	#N/A	#N/A	0	0
hsa-miR-548ae-3p	0	#N/A	#N/A	#N/A	#N/A	#N/A	0	0	0	#N/A	#N/A	#N/A	#N/A	#N/A	0	0	0	#N/A	#N/A	#N/A	#N/A	#N/A	0	0	0	#N/A	#N/A	#N/A	#N/A	#N/A	0	0	0	#N/A	#N/A	#N/A	#N/A	#N/A	0	0
hsa-miR-548aq-3p	0	#N/A	#N/A	#N/A	#N/A	#N/A	0	0	0	#N/A	#N/A	#N/A	#N/A	#N/A	0	0	0	#N/A	#N/A	#N/A	#N/A	#N/A	0	0	0	#N/A	#N/A	#N/A	#N/A	#N/A	0	0	0	#N/A	#N/A	#N/A	#N/A	#N/A	0	0
hsa-miR-548am-3p	0	#N/A	#N/A	#N/A	#N/A	#N/A	0	0	0	#N/A	#N/A	#N/A	#N/A	#N/A	0	0	0	#N/A	#N/A	#N/A	#N/A	#N/A	0	0	0	#N/A	#N/A	#N/A	#N/A	#N/A	0	0	0	#N/A	#N/A	#N/A	#N/A	#N/A	0	0
hsa-miR-548j-3p	0	#N/A	#N/A	#N/A	#N/A	#N/A	0	0	0	#N/A	#N/A	#N/A	#N/A	#N/A	0	0	0	#N/A	#N/A	#N/A	#N/A	#N/A	0	0	0	#N/A	#N/A	#N/A	#N/A	#N/A	0	0	0	#N/A	#N/A	#N/A	#N/A	#N/A	0	0
hsa-miR-548c-3p	0	#N/A	#N/A	#N/A	#N/A	#N/A	0	0	0	#N/A	#N/A	#N/A	#N/A	#N/A	0	0	0	#N/A	#N/A	#N/A	#N/A	#N/A	0	0	0	#N/A	#N/A	#N/A	#N/A	#N/A	0	0	0	#N/A	#N/A	#N/A	#N/A	#N/A	0	0
hsa-miR-548at-3p	0	#N/A	#N/A	#N/A	#N/A	#N/A	0	0	0	#N/A	#N/A	#N/A	#N/A	#N/A	0	0	0	#N/A	#N/A	#N/A	#N/A	#N/A	0	0	0	#N/A	#N/A	#N/A	#N/A	#N/A	0	0	0	#N/A	#N/A	#N/A	#N/A	#N/A	0	0
hsa-miR-548ay-3p	0	#N/A	#N/A	#N/A	#N/A	#N/A	0	0	0	#N/A	#N/A	#N/A	#N/A	#N/A	0	0	0	#N/A	#N/A	#N/A	#N/A	#N/A	0	0	0	#N/A	#N/A	#N/A	#N/A	#N/A	0	0	0	#N/A	#N/A	#N/A	#N/A	#N/A	0	0
hsa-miR-548e-5p	0	#N/A	#N/A	#N/A	#N/A	#N/A	0	0	0	#N/A	#N/A	#N/A	#N/A	#N/A	0	0	0	#N/A	#N/A	#N/A	#N/A	#N/A	0	0	0	#N/A	#N/A	#N/A	#N/A	#N/A	0	0	0	#N/A	#N/A	#N/A	#N/A	#N/A	0	0
hsa-miR-548n	0	#N/A	#N/A	#N/A	#N/A	#N/A	0	0	0	#N/A	#N/A	#N/A	#N/A	#N/A	0	0	0	#N/A	#N/A	#N/A	#N/A	#N/A	0	0	0	#N/A	#N/A	#N/A	#N/A	#N/A	0	0	0	#N/A	#N/A	#N/A	#N/A	#N/A	0	0
hsa-miR-548t-5p	0	#N/A	#N/A	#N/A	#N/A	#N/A	0	0	0	#N/A	#N/A	#N/A	#N/A	#N/A	0	0	0	#N/A	#N/A	#N/A	#N/A	#N/A	0	0	0	#N/A	#N/A	#N/A	#N/A	#N/A	0	0	0	#N/A	#N/A	#N/A	#N/A	#N/A	0	0
hsa-miR-548az-5p	0	#N/A	#N/A	#N/A	#N/A	#N/A	0	0	0	#N/A	#N/A	#N/A	#N/A	#N/A	0	0	0	#N/A	#N/A	#N/A	#N/A	#N/A	0	0	0	#N/A	#N/A	#N/A	#N/A	#N/A	0	0	0	#N/A	#N/A	#N/A	#N/A	#N/A	0	0
hsa-miR-497-3p	0	#N/A	#N/A	#N/A	#N/A	#N/A	0	0	0	#N/A	#N/A	#N/A	#N/A	#N/A	0	0	0	#N/A	#N/A	#N/A	#N/A	#N/A	0	0	0	#N/A	#N/A	#N/A	#N/A	#N/A	0	0	0	#N/A	#N/A	#N/A	#N/A	#N/A	0	0
hsa-miR-6771-3p	0	#N/A	#N/A	#N/A	#N/A	#N/A	0	0	0	#N/A	#N/A	#N/A	#N/A	#N/A	0	0	0	#N/A	#N/A	#N/A	#N/A	#N/A	0	0	0	#N/A	#N/A	#N/A	#N/A	#N/A	0	0	0	#N/A	#N/A	#N/A	#N/A	#N/A	0	0
hsa-miR-548u	0	#N/A	#N/A	#N/A	#N/A	#N/A	0	0	0	#N/A	#N/A	#N/A	#N/A	#N/A	0	0	0	#N/A	#N/A	#N/A	#N/A	#N/A	0	0	0	#N/A	#N/A	#N/A	#N/A	#N/A	0	0	0	#N/A	#N/A	#N/A	#N/A	#N/A	0	0
hsa-miR-583	0	#N/A	#N/A	#N/A	#N/A	#N/A	0	0	0	#N/A	#N/A	#N/A	#N/A	#N/A	0	0	0	#N/A	#N/A	#N/A	#N/A	#N/A	0	0	0	#N/A	#N/A	#N/A	#N/A	#N/A	0	0	0	#N/A	#N/A	#N/A	#N/A	#N/A	0	0
hsa-miR-518b	0	#N/A	#N/A	#N/A	#N/A	#N/A	0	0	0	#N/A	#N/A	#N/A	#N/A	#N/A	0	0	0	#N/A	#N/A	#N/A	#N/A	#N/A	0	0	0	#N/A	#N/A	#N/A	#N/A	#N/A	0	0	0	#N/A	#N/A	#N/A	#N/A	#N/A	0	0
hsa-miR-518d-3p	0	#N/A	#N/A	#N/A	#N/A	#N/A	0	0	0	#N/A	#N/A	#N/A	#N/A	#N/A	0	0	0	#N/A	#N/A	#N/A	#N/A	#N/A	0	0	0	#N/A	#N/A	#N/A	#N/A	#N/A	0	0	0	#N/A	#N/A	#N/A	#N/A	#N/A	0	0
hsa-miR-518c-3p	0	#N/A	#N/A	#N/A	#N/A	#N/A	0	0	0	#N/A	#N/A	#N/A	#N/A	#N/A	0	0	0	#N/A	#N/A	#N/A	#N/A	#N/A	0	0	0	#N/A	#N/A	#N/A	#N/A	#N/A	0	0	0	#N/A	#N/A	#N/A	#N/A	#N/A	0	0
hsa-miR-6768-3p	0	#N/A	#N/A	#N/A	#N/A	#N/A	0	0	0	#N/A	#N/A	#N/A	#N/A	#N/A	0	0	0	#N/A	#N/A	#N/A	#N/A	#N/A	0	0	0	#N/A	#N/A	#N/A	#N/A	#N/A	0	0	0	#N/A	#N/A	#N/A	#N/A	#N/A	0	0
hsa-miR-548m	0	#N/A	#N/A	#N/A	#N/A	#N/A	0	0	0	#N/A	#N/A	#N/A	#N/A	#N/A	0	0	0	#N/A	#N/A	#N/A	#N/A	#N/A	0	0	0	#N/A	#N/A	#N/A	#N/A	#N/A	0	0	0	#N/A	#N/A	#N/A	#N/A	#N/A	0	0
hsa-miR-6507-3p	0	#N/A	#N/A	#N/A	#N/A	#N/A	0	0	0	#N/A	#N/A	#N/A	#N/A	#N/A	0	0	0	#N/A	#N/A	#N/A	#N/A	#N/A	0	0	0	#N/A	#N/A	#N/A	#N/A	#N/A	0	0	0	#N/A	#N/A	#N/A	#N/A	#N/A	0	0
hsa-miR-3609	0	#N/A	#N/A	#N/A	#N/A	#N/A	0	0	0	#N/A	#N/A	#N/A	#N/A	#N/A	0	0	0	#N/A	#N/A	#N/A	#N/A	#N/A	0	0	0	#N/A	#N/A	#N/A	#N/A	#N/A	0	0	0	#N/A	#N/A	#N/A	#N/A	#N/A	0	0
hsa-miR-519d-3p	0	#N/A	#N/A	#N/A	#N/A	#N/A	0	0	0	#N/A	#N/A	#N/A	#N/A	#N/A	0	0	0	#N/A	#N/A	#N/A	#N/A	#N/A	0	0	0	#N/A	#N/A	#N/A	#N/A	#N/A	0	0	0	#N/A	#N/A	#N/A	#N/A	#N/A	0	0
hsa-miR-561-3p	0	#N/A	#N/A	#N/A	#N/A	#N/A	0	0	0	#N/A	#N/A	#N/A	#N/A	#N/A	0	0	0	#N/A	#N/A	#N/A	#N/A	#N/A	0	0	0	#N/A	#N/A	#N/A	#N/A	#N/A	0	0	0	#N/A	#N/A	#N/A	#N/A	#N/A	0	0
hsa-miR-5692a	0	#N/A	#N/A	#N/A	#N/A	#N/A	0	0	0	#N/A	#N/A	#N/A	#N/A	#N/A	0	0	0	#N/A	#N/A	#N/A	#N/A	#N/A	0	0	0	#N/A	#N/A	#N/A	#N/A	#N/A	0	0	0	#N/A	#N/A	#N/A	#N/A	#N/A	0	0
hsa-miR-1252-3p	0	#N/A	#N/A	#N/A	#N/A	#N/A	0	0	0	#N/A	#N/A	#N/A	#N/A	#N/A	0	0	0	#N/A	#N/A	#N/A	#N/A	#N/A	0	0	0	#N/A	#N/A	#N/A	#N/A	#N/A	0	0	0	#N/A	#N/A	#N/A	#N/A	#N/A	0	0
hsa-miR-4694-3p	0	#N/A	#N/A	#N/A	#N/A	#N/A	0	0	0	#N/A	#N/A	#N/A	#N/A	#N/A	0	0	0	#N/A	#N/A	#N/A	#N/A	#N/A	0	0	0	#N/A	#N/A	#N/A	#N/A	#N/A	0	0	0	#N/A	#N/A	#N/A	#N/A	#N/A	0	0
hsa-miR-10a-3p	0	#N/A	#N/A	#N/A	#N/A	#N/A	0	0	0	#N/A	#N/A	#N/A	#N/A	#N/A	0	0	0	#N/A	#N/A	#N/A	#N/A	#N/A	0	0	0	#N/A	#N/A	#N/A	#N/A	#N/A	0	0	0	#N/A	#N/A	#N/A	#N/A	#N/A	0	0
hsa-miR-7-2-3p	0	#N/A	#N/A	#N/A	#N/A	#N/A	0	0	0	#N/A	#N/A	#N/A	#N/A	#N/A	0	0	0	#N/A	#N/A	#N/A	#N/A	#N/A	0	0	0	#N/A	#N/A	#N/A	#N/A	#N/A	0	0	0	#N/A	#N/A	#N/A	#N/A	#N/A	0	0
hsa-miR-6776-3p	0	#N/A	#N/A	#N/A	#N/A	#N/A	0	0	0	#N/A	#N/A	#N/A	#N/A	#N/A	0	0	0	#N/A	#N/A	#N/A	#N/A	#N/A	0	0	0	#N/A	#N/A	#N/A	#N/A	#N/A	0	0	0	#N/A	#N/A	#N/A	#N/A	#N/A	0	0
hsa-miR-652-5p	0	#N/A	#N/A	#N/A	#N/A	#N/A	0	0	0	#N/A	#N/A	#N/A	#N/A	#N/A	0	0	0	#N/A	#N/A	#N/A	#N/A	#N/A	0	0	0	#N/A	#N/A	#N/A	#N/A	#N/A	0	0	0	#N/A	#N/A	#N/A	#N/A	#N/A	0	0
hsa-miR-3150a-5p	0	#N/A	#N/A	#N/A	#N/A	#N/A	0	0	0	#N/A	#N/A	#N/A	#N/A	#N/A	0	0	0	#N/A	#N/A	#N/A	#N/A	#N/A	0	0	0	#N/A	#N/A	#N/A	#N/A	#N/A	0	0	0	#N/A	#N/A	#N/A	#N/A	#N/A	0	0
hsa-miR-3150b-5p	0	#N/A	#N/A	#N/A	#N/A	#N/A	0	0	0	#N/A	#N/A	#N/A	#N/A	#N/A	0	0	0	#N/A	#N/A	#N/A	#N/A	#N/A	0	0	0	#N/A	#N/A	#N/A	#N/A	#N/A	0	0	0	#N/A	#N/A	#N/A	#N/A	#N/A	0	0
hsa-miR-490-3p	0	#N/A	#N/A	#N/A	#N/A	#N/A	0	0	0	#N/A	#N/A	#N/A	#N/A	#N/A	0	0	0	#N/A	#N/A	#N/A	#N/A	#N/A	0	0	0	#N/A	#N/A	#N/A	#N/A	#N/A	0	0	0	#N/A	#N/A	#N/A	#N/A	#N/A	0	0
hsa-miR-708-3p	0	#N/A	#N/A	#N/A	#N/A	#N/A	0	0	0	#N/A	#N/A	#N/A	#N/A	#N/A	0	0	0	#N/A	#N/A	#N/A	#N/A	#N/A	0	0	0	#N/A	#N/A	#N/A	#N/A	#N/A	0	0	0	#N/A	#N/A	#N/A	#N/A	#N/A	0	0
hsa-miR-548b-3p	0	#N/A	#N/A	#N/A	#N/A	#N/A	0	0	0	#N/A	#N/A	#N/A	#N/A	#N/A	0	0	0	#N/A	#N/A	#N/A	#N/A	#N/A	0	0	0	#N/A	#N/A	#N/A	#N/A	#N/A	0	0	0	#N/A	#N/A	#N/A	#N/A	#N/A	0	0
hsa-miR-7109-3p	0	#N/A	#N/A	#N/A	#N/A	#N/A	0	0	0	#N/A	#N/A	#N/A	#N/A	#N/A	0	0	0	#N/A	#N/A	#N/A	#N/A	#N/A	0	0	0	#N/A	#N/A	#N/A	#N/A	#N/A	0	0	0	#N/A	#N/A	#N/A	#N/A	#N/A	0	0
hsa-miR-99a-3p	0	#N/A	#N/A	#N/A	#N/A	#N/A	0	0	0	#N/A	#N/A	#N/A	#N/A	#N/A	0	0	0	#N/A	#N/A	#N/A	#N/A	#N/A	0	0	0	#N/A	#N/A	#N/A	#N/A	#N/A	0	0	0	#N/A	#N/A	#N/A	#N/A	#N/A	0	0
hsa-miR-100-3p	0	#N/A	#N/A	#N/A	#N/A	#N/A	0	0	0	#N/A	#N/A	#N/A	#N/A	#N/A	0	0	0	#N/A	#N/A	#N/A	#N/A	#N/A	0	0	0	#N/A	#N/A	#N/A	#N/A	#N/A	0	0	0	#N/A	#N/A	#N/A	#N/A	#N/A	0	0
hsa-miR-4428	0	#N/A	#N/A	#N/A	#N/A	#N/A	0	0	0	#N/A	#N/A	#N/A	#N/A	#N/A	0	0	0	#N/A	#N/A	#N/A	#N/A	#N/A	0	0	0	#N/A	#N/A	#N/A	#N/A	#N/A	0	0	0	#N/A	#N/A	#N/A	#N/A	#N/A	0	0
hsa-miR-12118	0	#N/A	#N/A	#N/A	#N/A	#N/A	0	0	0	#N/A	#N/A	#N/A	#N/A	#N/A	0	0	0	#N/A	#N/A	#N/A	#N/A	#N/A	0	0	0	#N/A	#N/A	#N/A	#N/A	#N/A	0	0	0	#N/A	#N/A	#N/A	#N/A	#N/A	0	0
hsa-miR-4753-5p	0	#N/A	#N/A	#N/A	#N/A	#N/A	0	0	0	#N/A	#N/A	#N/A	#N/A	#N/A	0	0	0	#N/A	#N/A	#N/A	#N/A	#N/A	0	0	0	#N/A	#N/A	#N/A	#N/A	#N/A	0	0	0	#N/A	#N/A	#N/A	#N/A	#N/A	0	0
hsa-miR-4475	0	#N/A	#N/A	#N/A	#N/A	#N/A	0	0	0	#N/A	#N/A	#N/A	#N/A	#N/A	0	0	0	#N/A	#N/A	#N/A	#N/A	#N/A	0	0	0	#N/A	#N/A	#N/A	#N/A	#N/A	0	0	0	#N/A	#N/A	#N/A	#N/A	#N/A	0	0
hsa-miR-1264	0	#N/A	#N/A	#N/A	#N/A	#N/A	0	0	0	#N/A	#N/A	#N/A	#N/A	#N/A	0	0	0	#N/A	#N/A	#N/A	#N/A	#N/A	0	0	0	#N/A	#N/A	#N/A	#N/A	#N/A	0	0	0	#N/A	#N/A	#N/A	#N/A	#N/A	0	0
hsa-miR-34b-3p	0	#N/A	#N/A	#N/A	#N/A	#N/A	0	0	0	#N/A	#N/A	#N/A	#N/A	#N/A	0	0	0	#N/A	#N/A	#N/A	#N/A	#N/A	0	0	0	#N/A	#N/A	#N/A	#N/A	#N/A	0	0	0	#N/A	#N/A	#N/A	#N/A	#N/A	0	0
hsa-miR-34a-3p	0	#N/A	#N/A	#N/A	#N/A	#N/A	0	0	0	#N/A	#N/A	#N/A	#N/A	#N/A	0	0	0	#N/A	#N/A	#N/A	#N/A	#N/A	0	0	0	#N/A	#N/A	#N/A	#N/A	#N/A	0	0	0	#N/A	#N/A	#N/A	#N/A	#N/A	0	0
hsa-miR-5197-5p	0	#N/A	#N/A	#N/A	#N/A	#N/A	0	0	0	#N/A	#N/A	#N/A	#N/A	#N/A	0	0	0	#N/A	#N/A	#N/A	#N/A	#N/A	0	0	0	#N/A	#N/A	#N/A	#N/A	#N/A	0	0	0	#N/A	#N/A	#N/A	#N/A	#N/A	0	0
hsa-miR-8066	0	#N/A	#N/A	#N/A	#N/A	#N/A	0	0	0	#N/A	#N/A	#N/A	#N/A	#N/A	0	0	0	#N/A	#N/A	#N/A	#N/A	#N/A	0	0	0	#N/A	#N/A	#N/A	#N/A	#N/A	0	0	0	#N/A	#N/A	#N/A	#N/A	#N/A	0	0
hsa-miR-33a-3p	0	#N/A	#N/A	#N/A	#N/A	#N/A	0	0	0	#N/A	#N/A	#N/A	#N/A	#N/A	0	0	0	#N/A	#N/A	#N/A	#N/A	#N/A	0	0	0	#N/A	#N/A	#N/A	#N/A	#N/A	0	0	0	#N/A	#N/A	#N/A	#N/A	#N/A	0	0
hsa-miR-5571-5p	0	#N/A	#N/A	#N/A	#N/A	#N/A	0	0	0	#N/A	#N/A	#N/A	#N/A	#N/A	0	0	0	#N/A	#N/A	#N/A	#N/A	#N/A	0	0	0	#N/A	#N/A	#N/A	#N/A	#N/A	0	0	0	#N/A	#N/A	#N/A	#N/A	#N/A	0	0
hsa-miR-32-3p	0	#N/A	#N/A	#N/A	#N/A	#N/A	0	0	0	#N/A	#N/A	#N/A	#N/A	#N/A	0	0	0	#N/A	#N/A	#N/A	#N/A	#N/A	0	0	0	#N/A	#N/A	#N/A	#N/A	#N/A	0	0	0	#N/A	#N/A	#N/A	#N/A	#N/A	0	0
hsa-miR-624-3p	0	#N/A	#N/A	#N/A	#N/A	#N/A	0	0	0	#N/A	#N/A	#N/A	#N/A	#N/A	0	0	0	#N/A	#N/A	#N/A	#N/A	#N/A	0	0	0	#N/A	#N/A	#N/A	#N/A	#N/A	0	0	0	#N/A	#N/A	#N/A	#N/A	#N/A	0	0
hsa-miR-4731-3p	0	#N/A	#N/A	#N/A	#N/A	#N/A	0	0	0	#N/A	#N/A	#N/A	#N/A	#N/A	0	0	0	#N/A	#N/A	#N/A	#N/A	#N/A	0	0	0	#N/A	#N/A	#N/A	#N/A	#N/A	0	0	0	#N/A	#N/A	#N/A	#N/A	#N/A	0	0
hsa-miR-8485	0	#N/A	#N/A	#N/A	#N/A	#N/A	0	0	0	#N/A	#N/A	#N/A	#N/A	#N/A	0	0	0	#N/A	#N/A	#N/A	#N/A	#N/A	0	0	0	#N/A	#N/A	#N/A	#N/A	#N/A	0	0	0	#N/A	#N/A	#N/A	#N/A	#N/A	0	0
hsa-miR-603	0	#N/A	#N/A	#N/A	#N/A	#N/A	0	0	0	#N/A	#N/A	#N/A	#N/A	#N/A	0	0	0	#N/A	#N/A	#N/A	#N/A	#N/A	0	0	0	#N/A	#N/A	#N/A	#N/A	#N/A	0	0	0	#N/A	#N/A	#N/A	#N/A	#N/A	0	0
hsa-miR-6768-5p	0	#N/A	#N/A	#N/A	#N/A	#N/A	0	0	0	#N/A	#N/A	#N/A	#N/A	#N/A	0	0	0	#N/A	#N/A	#N/A	#N/A	#N/A	0	0	0	#N/A	#N/A	#N/A	#N/A	#N/A	0	0	0	#N/A	#N/A	#N/A	#N/A	#N/A	0	0
hsa-miR-4789-3p	0	#N/A	#N/A	#N/A	#N/A	#N/A	0	0	0	#N/A	#N/A	#N/A	#N/A	#N/A	0	0	0	#N/A	#N/A	#N/A	#N/A	#N/A	0	0	0	#N/A	#N/A	#N/A	#N/A	#N/A	0	0	0	#N/A	#N/A	#N/A	#N/A	#N/A	0	0
hsa-miR-4700-3p	0	#N/A	#N/A	#N/A	#N/A	#N/A	0	0	0	#N/A	#N/A	#N/A	#N/A	#N/A	0	0	0	#N/A	#N/A	#N/A	#N/A	#N/A	0	0	0	#N/A	#N/A	#N/A	#N/A	#N/A	0	0	0	#N/A	#N/A	#N/A	#N/A	#N/A	0	0
hsa-miR-4438	0	#N/A	#N/A	#N/A	#N/A	#N/A	0	0	0	#N/A	#N/A	#N/A	#N/A	#N/A	0	0	0	#N/A	#N/A	#N/A	#N/A	#N/A	0	0	0	#N/A	#N/A	#N/A	#N/A	#N/A	0	0	0	#N/A	#N/A	#N/A	#N/A	#N/A	0	0
hsa-miR-5580-3p	0	#N/A	#N/A	#N/A	#N/A	#N/A	0	0	0	#N/A	#N/A	#N/A	#N/A	#N/A	0	0	0	#N/A	#N/A	#N/A	#N/A	#N/A	0	0	0	#N/A	#N/A	#N/A	#N/A	#N/A	0	0	0	#N/A	#N/A	#N/A	#N/A	#N/A	0	0
hsa-miR-942-3p	0	#N/A	#N/A	#N/A	#N/A	#N/A	0	0	0	#N/A	#N/A	#N/A	#N/A	#N/A	0	0	0	#N/A	#N/A	#N/A	#N/A	#N/A	0	0	0	#N/A	#N/A	#N/A	#N/A	#N/A	0	0	0	#N/A	#N/A	#N/A	#N/A	#N/A	0	0
hsa-miR-1911-3p	0	#N/A	#N/A	#N/A	#N/A	#N/A	0	0	0	#N/A	#N/A	#N/A	#N/A	#N/A	0	0	0	#N/A	#N/A	#N/A	#N/A	#N/A	0	0	0	#N/A	#N/A	#N/A	#N/A	#N/A	0	0	0	#N/A	#N/A	#N/A	#N/A	#N/A	0	0
hsa-miR-6753-5p	0	#N/A	#N/A	#N/A	#N/A	#N/A	0	0	0	#N/A	#N/A	#N/A	#N/A	#N/A	0	0	0	#N/A	#N/A	#N/A	#N/A	#N/A	0	0	0	#N/A	#N/A	#N/A	#N/A	#N/A	0	0	0	#N/A	#N/A	#N/A	#N/A	#N/A	0	0
hsa-miR-7153-3p	0	#N/A	#N/A	#N/A	#N/A	#N/A	0	0	0	#N/A	#N/A	#N/A	#N/A	#N/A	0	0	0	#N/A	#N/A	#N/A	#N/A	#N/A	0	0	0	#N/A	#N/A	#N/A	#N/A	#N/A	0	0	0	#N/A	#N/A	#N/A	#N/A	#N/A	0	0
hsa-miR-1295b-5p	0	#N/A	#N/A	#N/A	#N/A	#N/A	0	0	0	#N/A	#N/A	#N/A	#N/A	#N/A	0	0	0	#N/A	#N/A	#N/A	#N/A	#N/A	0	0	0	#N/A	#N/A	#N/A	#N/A	#N/A	0	0	0	#N/A	#N/A	#N/A	#N/A	#N/A	0	0
hsa-miR-4640-3p	0	#N/A	#N/A	#N/A	#N/A	#N/A	0	0	0	#N/A	#N/A	#N/A	#N/A	#N/A	0	0	0	#N/A	#N/A	#N/A	#N/A	#N/A	0	0	0	#N/A	#N/A	#N/A	#N/A	#N/A	0	0	0	#N/A	#N/A	#N/A	#N/A	#N/A	0	0
hsa-miR-6510-3p	0	#N/A	#N/A	#N/A	#N/A	#N/A	0	0	0	#N/A	#N/A	#N/A	#N/A	#N/A	0	0	0	#N/A	#N/A	#N/A	#N/A	#N/A	0	0	0	#N/A	#N/A	#N/A	#N/A	#N/A	0	0	0	#N/A	#N/A	#N/A	#N/A	#N/A	0	0
hsa-miR-4655-5p	0	#N/A	#N/A	#N/A	#N/A	#N/A	0	0	0	#N/A	#N/A	#N/A	#N/A	#N/A	0	0	0	#N/A	#N/A	#N/A	#N/A	#N/A	0	0	0	#N/A	#N/A	#N/A	#N/A	#N/A	0	0	0	#N/A	#N/A	#N/A	#N/A	#N/A	0	0
hsa-miR-6800-3p	0	#N/A	#N/A	#N/A	#N/A	#N/A	0	0	0	#N/A	#N/A	#N/A	#N/A	#N/A	0	0	0	#N/A	#N/A	#N/A	#N/A	#N/A	0	0	0	#N/A	#N/A	#N/A	#N/A	#N/A	0	0	0	#N/A	#N/A	#N/A	#N/A	#N/A	0	0
hsa-miR-6782-3p	0	#N/A	#N/A	#N/A	#N/A	#N/A	0	0	0	#N/A	#N/A	#N/A	#N/A	#N/A	0	0	0	#N/A	#N/A	#N/A	#N/A	#N/A	0	0	0	#N/A	#N/A	#N/A	#N/A	#N/A	0	0	0	#N/A	#N/A	#N/A	#N/A	#N/A	0	0
hsa-miR-4445-3p	0	#N/A	#N/A	#N/A	#N/A	#N/A	0	0	0	#N/A	#N/A	#N/A	#N/A	#N/A	0	0	0	#N/A	#N/A	#N/A	#N/A	#N/A	0	0	0	#N/A	#N/A	#N/A	#N/A	#N/A	0	0	0	#N/A	#N/A	#N/A	#N/A	#N/A	0	0
hsa-miR-512-5p	0	#N/A	#N/A	#N/A	#N/A	#N/A	0	0	0	#N/A	#N/A	#N/A	#N/A	#N/A	0	0	0	#N/A	#N/A	#N/A	#N/A	#N/A	0	0	0	#N/A	#N/A	#N/A	#N/A	#N/A	0	0	0	#N/A	#N/A	#N/A	#N/A	#N/A	0	0
hsa-miR-4418	0	#N/A	#N/A	#N/A	#N/A	#N/A	0	0	0	#N/A	#N/A	#N/A	#N/A	#N/A	0	0	0	#N/A	#N/A	#N/A	#N/A	#N/A	0	0	0	#N/A	#N/A	#N/A	#N/A	#N/A	0	0	0	#N/A	#N/A	#N/A	#N/A	#N/A	0	0
hsa-miR-6807-3p	0	#N/A	#N/A	#N/A	#N/A	#N/A	0	0	0	#N/A	#N/A	#N/A	#N/A	#N/A	0	0	0	#N/A	#N/A	#N/A	#N/A	#N/A	0	0	0	#N/A	#N/A	#N/A	#N/A	#N/A	0	0	0	#N/A	#N/A	#N/A	#N/A	#N/A	0	0
hsa-miR-892b	0	#N/A	#N/A	#N/A	#N/A	#N/A	0	0	0	#N/A	#N/A	#N/A	#N/A	#N/A	0	0	0	#N/A	#N/A	#N/A	#N/A	#N/A	0	0	0	#N/A	#N/A	#N/A	#N/A	#N/A	0	0	0	#N/A	#N/A	#N/A	#N/A	#N/A	0	0
hsa-miR-1183	0	#N/A	#N/A	#N/A	#N/A	#N/A	0	0	0	#N/A	#N/A	#N/A	#N/A	#N/A	0	0	0	#N/A	#N/A	#N/A	#N/A	#N/A	0	0	0	#N/A	#N/A	#N/A	#N/A	#N/A	0	0	0	#N/A	#N/A	#N/A	#N/A	#N/A	0	0
hsa-miR-4318	0	#N/A	#N/A	#N/A	#N/A	#N/A	0	0	0	#N/A	#N/A	#N/A	#N/A	#N/A	0	0	0	#N/A	#N/A	#N/A	#N/A	#N/A	0	0	0	#N/A	#N/A	#N/A	#N/A	#N/A	0	0	0	#N/A	#N/A	#N/A	#N/A	#N/A	0	0
hsa-miR-892a	0	#N/A	#N/A	#N/A	#N/A	#N/A	0	0	0	#N/A	#N/A	#N/A	#N/A	#N/A	0	0	0	#N/A	#N/A	#N/A	#N/A	#N/A	0	0	0	#N/A	#N/A	#N/A	#N/A	#N/A	0	0	0	#N/A	#N/A	#N/A	#N/A	#N/A	0	0
hsa-miR-4676-3p	0	#N/A	#N/A	#N/A	#N/A	#N/A	0	0	0	#N/A	#N/A	#N/A	#N/A	#N/A	0	0	0	#N/A	#N/A	#N/A	#N/A	#N/A	0	0	0	#N/A	#N/A	#N/A	#N/A	#N/A	0	0	0	#N/A	#N/A	#N/A	#N/A	#N/A	0	0
hsa-miR-892c-3p	0	#N/A	#N/A	#N/A	#N/A	#N/A	0	0	0	#N/A	#N/A	#N/A	#N/A	#N/A	0	0	0	#N/A	#N/A	#N/A	#N/A	#N/A	0	0	0	#N/A	#N/A	#N/A	#N/A	#N/A	0	0	0	#N/A	#N/A	#N/A	#N/A	#N/A	0	0
hsa-miR-374c-3p	0	#N/A	#N/A	#N/A	#N/A	#N/A	0	0	0	#N/A	#N/A	#N/A	#N/A	#N/A	0	0	0	#N/A	#N/A	#N/A	#N/A	#N/A	0	0	0	#N/A	#N/A	#N/A	#N/A	#N/A	0	0	0	#N/A	#N/A	#N/A	#N/A	#N/A	0	0
hsa-miR-4773	0	#N/A	#N/A	#N/A	#N/A	#N/A	0	0	0	#N/A	#N/A	#N/A	#N/A	#N/A	0	0	0	#N/A	#N/A	#N/A	#N/A	#N/A	0	0	0	#N/A	#N/A	#N/A	#N/A	#N/A	0	0	0	#N/A	#N/A	#N/A	#N/A	#N/A	0	0
hsa-miR-3154	0	#N/A	#N/A	#N/A	#N/A	#N/A	0	0	0	#N/A	#N/A	#N/A	#N/A	#N/A	0	0	0	#N/A	#N/A	#N/A	#N/A	#N/A	0	0	0	#N/A	#N/A	#N/A	#N/A	#N/A	0	0	0	#N/A	#N/A	#N/A	#N/A	#N/A	0	0
hsa-miR-3123	0	#N/A	#N/A	#N/A	#N/A	#N/A	0	0	0	#N/A	#N/A	#N/A	#N/A	#N/A	0	0	0	#N/A	#N/A	#N/A	#N/A	#N/A	0	0	0	#N/A	#N/A	#N/A	#N/A	#N/A	0	0	0	#N/A	#N/A	#N/A	#N/A	#N/A	0	0
hsa-miR-6873-5p	0	#N/A	#N/A	#N/A	#N/A	#N/A	0	0	0	#N/A	#N/A	#N/A	#N/A	#N/A	0	0	0	#N/A	#N/A	#N/A	#N/A	#N/A	0	0	0	#N/A	#N/A	#N/A	#N/A	#N/A	0	0	0	#N/A	#N/A	#N/A	#N/A	#N/A	0	0
hsa-miR-5586-3p	0	#N/A	#N/A	#N/A	#N/A	#N/A	0	0	0	#N/A	#N/A	#N/A	#N/A	#N/A	0	0	0	#N/A	#N/A	#N/A	#N/A	#N/A	0	0	0	#N/A	#N/A	#N/A	#N/A	#N/A	0	0	0	#N/A	#N/A	#N/A	#N/A	#N/A	0	0
hsa-miR-5694	0	#N/A	#N/A	#N/A	#N/A	#N/A	0	0	0	#N/A	#N/A	#N/A	#N/A	#N/A	0	0	0	#N/A	#N/A	#N/A	#N/A	#N/A	0	0	0	#N/A	#N/A	#N/A	#N/A	#N/A	0	0	0	#N/A	#N/A	#N/A	#N/A	#N/A	0	0
hsa-miR-6871-3p	0	#N/A	#N/A	#N/A	#N/A	#N/A	0	0	0	#N/A	#N/A	#N/A	#N/A	#N/A	0	0	0	#N/A	#N/A	#N/A	#N/A	#N/A	0	0	0	#N/A	#N/A	#N/A	#N/A	#N/A	0	0	0	#N/A	#N/A	#N/A	#N/A	#N/A	0	0
hsa-miR-6165	0	#N/A	#N/A	#N/A	#N/A	#N/A	0	0	0	#N/A	#N/A	#N/A	#N/A	#N/A	0	0	0	#N/A	#N/A	#N/A	#N/A	#N/A	0	0	0	#N/A	#N/A	#N/A	#N/A	#N/A	0	0	0	#N/A	#N/A	#N/A	#N/A	#N/A	0	0
hsa-miR-6510-5p	0	#N/A	#N/A	#N/A	#N/A	#N/A	0	0	0	#N/A	#N/A	#N/A	#N/A	#N/A	0	0	0	#N/A	#N/A	#N/A	#N/A	#N/A	0	0	0	#N/A	#N/A	#N/A	#N/A	#N/A	0	0	0	#N/A	#N/A	#N/A	#N/A	#N/A	0	0
hsa-miR-4274	0	#N/A	#N/A	#N/A	#N/A	#N/A	0	0	0	#N/A	#N/A	#N/A	#N/A	#N/A	0	0	0	#N/A	#N/A	#N/A	#N/A	#N/A	0	0	0	#N/A	#N/A	#N/A	#N/A	#N/A	0	0	0	#N/A	#N/A	#N/A	#N/A	#N/A	0	0
hsa-miR-4519	0	#N/A	#N/A	#N/A	#N/A	#N/A	0	0	0	#N/A	#N/A	#N/A	#N/A	#N/A	0	0	0	#N/A	#N/A	#N/A	#N/A	#N/A	0	0	0	#N/A	#N/A	#N/A	#N/A	#N/A	0	0	0	#N/A	#N/A	#N/A	#N/A	#N/A	0	0
hsa-miR-449b-3p	0	#N/A	#N/A	#N/A	#N/A	#N/A	0	0	0	#N/A	#N/A	#N/A	#N/A	#N/A	0	0	0	#N/A	#N/A	#N/A	#N/A	#N/A	0	0	0	#N/A	#N/A	#N/A	#N/A	#N/A	0	0	0	#N/A	#N/A	#N/A	#N/A	#N/A	0	0
hsa-miR-6858-3p	0	#N/A	#N/A	#N/A	#N/A	#N/A	0	0	0	#N/A	#N/A	#N/A	#N/A	#N/A	0	0	0	#N/A	#N/A	#N/A	#N/A	#N/A	0	0	0	#N/A	#N/A	#N/A	#N/A	#N/A	0	0	0	#N/A	#N/A	#N/A	#N/A	#N/A	0	0
hsa-miR-4323	0	#N/A	#N/A	#N/A	#N/A	#N/A	0	0	0	#N/A	#N/A	#N/A	#N/A	#N/A	0	0	0	#N/A	#N/A	#N/A	#N/A	#N/A	0	0	0	#N/A	#N/A	#N/A	#N/A	#N/A	0	0	0	#N/A	#N/A	#N/A	#N/A	#N/A	0	0
hsa-miR-3940-3p	0	#N/A	#N/A	#N/A	#N/A	#N/A	0	0	0	#N/A	#N/A	#N/A	#N/A	#N/A	0	0	0	#N/A	#N/A	#N/A	#N/A	#N/A	0	0	0	#N/A	#N/A	#N/A	#N/A	#N/A	0	0	0	#N/A	#N/A	#N/A	#N/A	#N/A	0	0
hsa-miR-6746-3p	0	#N/A	#N/A	#N/A	#N/A	#N/A	0	0	0	#N/A	#N/A	#N/A	#N/A	#N/A	0	0	0	#N/A	#N/A	#N/A	#N/A	#N/A	0	0	0	#N/A	#N/A	#N/A	#N/A	#N/A	0	0	0	#N/A	#N/A	#N/A	#N/A	#N/A	0	0
hsa-miR-6877-3p	0	#N/A	#N/A	#N/A	#N/A	#N/A	0	0	0	#N/A	#N/A	#N/A	#N/A	#N/A	0	0	0	#N/A	#N/A	#N/A	#N/A	#N/A	0	0	0	#N/A	#N/A	#N/A	#N/A	#N/A	0	0	0	#N/A	#N/A	#N/A	#N/A	#N/A	0	0
hsa-miR-4293	0	#N/A	#N/A	#N/A	#N/A	#N/A	0	0	0	#N/A	#N/A	#N/A	#N/A	#N/A	0	0	0	#N/A	#N/A	#N/A	#N/A	#N/A	0	0	0	#N/A	#N/A	#N/A	#N/A	#N/A	0	0	0	#N/A	#N/A	#N/A	#N/A	#N/A	0	0
hsa-miR-7846-3p	0	#N/A	#N/A	#N/A	#N/A	#N/A	0	0	0	#N/A	#N/A	#N/A	#N/A	#N/A	0	0	0	#N/A	#N/A	#N/A	#N/A	#N/A	0	0	0	#N/A	#N/A	#N/A	#N/A	#N/A	0	0	0	#N/A	#N/A	#N/A	#N/A	#N/A	0	0
hsa-miR-6876-5p	0	#N/A	#N/A	#N/A	#N/A	#N/A	0	0	0	#N/A	#N/A	#N/A	#N/A	#N/A	0	0	0	#N/A	#N/A	#N/A	#N/A	#N/A	0	0	0	#N/A	#N/A	#N/A	#N/A	#N/A	0	0	0	#N/A	#N/A	#N/A	#N/A	#N/A	0	0
hsa-miR-4476	0	#N/A	#N/A	#N/A	#N/A	#N/A	0	0	0	#N/A	#N/A	#N/A	#N/A	#N/A	0	0	0	#N/A	#N/A	#N/A	#N/A	#N/A	0	0	0	#N/A	#N/A	#N/A	#N/A	#N/A	0	0	0	#N/A	#N/A	#N/A	#N/A	#N/A	0	0
hsa-miR-8083	0	#N/A	#N/A	#N/A	#N/A	#N/A	0	0	0	#N/A	#N/A	#N/A	#N/A	#N/A	0	0	0	#N/A	#N/A	#N/A	#N/A	#N/A	0	0	0	#N/A	#N/A	#N/A	#N/A	#N/A	0	0	0	#N/A	#N/A	#N/A	#N/A	#N/A	0	0
hsa-miR-4695-5p	0	#N/A	#N/A	#N/A	#N/A	#N/A	0	0	0	#N/A	#N/A	#N/A	#N/A	#N/A	0	0	0	#N/A	#N/A	#N/A	#N/A	#N/A	0	0	0	#N/A	#N/A	#N/A	#N/A	#N/A	0	0	0	#N/A	#N/A	#N/A	#N/A	#N/A	0	0
hsa-miR-4661-3p	0	#N/A	#N/A	#N/A	#N/A	#N/A	0	0	0	#N/A	#N/A	#N/A	#N/A	#N/A	0	0	0	#N/A	#N/A	#N/A	#N/A	#N/A	0	0	0	#N/A	#N/A	#N/A	#N/A	#N/A	0	0	0	#N/A	#N/A	#N/A	#N/A	#N/A	0	0
hsa-miR-10524-5p	0	#N/A	#N/A	#N/A	#N/A	#N/A	0	0	0	#N/A	#N/A	#N/A	#N/A	#N/A	0	0	0	#N/A	#N/A	#N/A	#N/A	#N/A	0	0	0	#N/A	#N/A	#N/A	#N/A	#N/A	0	0	0	#N/A	#N/A	#N/A	#N/A	#N/A	0	0
hsa-miR-1265	0	#N/A	#N/A	#N/A	#N/A	#N/A	0	0	0	#N/A	#N/A	#N/A	#N/A	#N/A	0	0	0	#N/A	#N/A	#N/A	#N/A	#N/A	0	0	0	#N/A	#N/A	#N/A	#N/A	#N/A	0	0	0	#N/A	#N/A	#N/A	#N/A	#N/A	0	0
hsa-miR-3622a-5p	0	#N/A	#N/A	#N/A	#N/A	#N/A	0	0	0	#N/A	#N/A	#N/A	#N/A	#N/A	0	0	0	#N/A	#N/A	#N/A	#N/A	#N/A	0	0	0	#N/A	#N/A	#N/A	#N/A	#N/A	0	0	0	#N/A	#N/A	#N/A	#N/A	#N/A	0	0
hsa-miR-6511a-5p	0	#N/A	#N/A	#N/A	#N/A	#N/A	0	0	0	#N/A	#N/A	#N/A	#N/A	#N/A	0	0	0	#N/A	#N/A	#N/A	#N/A	#N/A	0	0	0	#N/A	#N/A	#N/A	#N/A	#N/A	0	0	0	#N/A	#N/A	#N/A	#N/A	#N/A	0	0
hsa-miR-6808-5p	0	#N/A	#N/A	#N/A	#N/A	#N/A	0	0	0	#N/A	#N/A	#N/A	#N/A	#N/A	0	0	0	#N/A	#N/A	#N/A	#N/A	#N/A	0	0	0	#N/A	#N/A	#N/A	#N/A	#N/A	0	0	0	#N/A	#N/A	#N/A	#N/A	#N/A	0	0
hsa-miR-6893-5p	0	#N/A	#N/A	#N/A	#N/A	#N/A	0	0	0	#N/A	#N/A	#N/A	#N/A	#N/A	0	0	0	#N/A	#N/A	#N/A	#N/A	#N/A	0	0	0	#N/A	#N/A	#N/A	#N/A	#N/A	0	0	0	#N/A	#N/A	#N/A	#N/A	#N/A	0	0
hsa-miR-2682-5p	0	#N/A	#N/A	#N/A	#N/A	#N/A	0	0	0	#N/A	#N/A	#N/A	#N/A	#N/A	0	0	0	#N/A	#N/A	#N/A	#N/A	#N/A	0	0	0	#N/A	#N/A	#N/A	#N/A	#N/A	0	0	0	#N/A	#N/A	#N/A	#N/A	#N/A	0	0
hsa-miR-15a-3p	0	#N/A	#N/A	#N/A	#N/A	#N/A	0	0	0	#N/A	#N/A	#N/A	#N/A	#N/A	0	0	0	#N/A	#N/A	#N/A	#N/A	#N/A	0	0	0	#N/A	#N/A	#N/A	#N/A	#N/A	0	0	0	#N/A	#N/A	#N/A	#N/A	#N/A	0	0
hsa-miR-3186-5p	0	#N/A	#N/A	#N/A	#N/A	#N/A	0	0	0	#N/A	#N/A	#N/A	#N/A	#N/A	0	0	0	#N/A	#N/A	#N/A	#N/A	#N/A	0	0	0	#N/A	#N/A	#N/A	#N/A	#N/A	0	0	0	#N/A	#N/A	#N/A	#N/A	#N/A	0	0
hsa-miR-5584-5p	0	#N/A	#N/A	#N/A	#N/A	#N/A	0	0	0	#N/A	#N/A	#N/A	#N/A	#N/A	0	0	0	#N/A	#N/A	#N/A	#N/A	#N/A	0	0	0	#N/A	#N/A	#N/A	#N/A	#N/A	0	0	0	#N/A	#N/A	#N/A	#N/A	#N/A	0	0
hsa-miR-6822-5p	0	#N/A	#N/A	#N/A	#N/A	#N/A	0	0	0	#N/A	#N/A	#N/A	#N/A	#N/A	0	0	0	#N/A	#N/A	#N/A	#N/A	#N/A	0	0	0	#N/A	#N/A	#N/A	#N/A	#N/A	0	0	0	#N/A	#N/A	#N/A	#N/A	#N/A	0	0
hsa-miR-6760-5p	0	#N/A	#N/A	#N/A	#N/A	#N/A	0	0	0	#N/A	#N/A	#N/A	#N/A	#N/A	0	0	0	#N/A	#N/A	#N/A	#N/A	#N/A	0	0	0	#N/A	#N/A	#N/A	#N/A	#N/A	0	0	0	#N/A	#N/A	#N/A	#N/A	#N/A	0	0
hsa-miR-4756-5p	0	#N/A	#N/A	#N/A	#N/A	#N/A	0	0	0	#N/A	#N/A	#N/A	#N/A	#N/A	0	0	0	#N/A	#N/A	#N/A	#N/A	#N/A	0	0	0	#N/A	#N/A	#N/A	#N/A	#N/A	0	0	0	#N/A	#N/A	#N/A	#N/A	#N/A	0	0
hsa-miR-1321	0	#N/A	#N/A	#N/A	#N/A	#N/A	0	0	0	#N/A	#N/A	#N/A	#N/A	#N/A	0	0	0	#N/A	#N/A	#N/A	#N/A	#N/A	0	0	0	#N/A	#N/A	#N/A	#N/A	#N/A	0	0	0	#N/A	#N/A	#N/A	#N/A	#N/A	0	0
hsa-miR-6879-5p	0	#N/A	#N/A	#N/A	#N/A	#N/A	0	0	0	#N/A	#N/A	#N/A	#N/A	#N/A	0	0	0	#N/A	#N/A	#N/A	#N/A	#N/A	0	0	0	#N/A	#N/A	#N/A	#N/A	#N/A	0	0	0	#N/A	#N/A	#N/A	#N/A	#N/A	0	0
hsa-miR-6895-5p	0	#N/A	#N/A	#N/A	#N/A	#N/A	0	0	0	#N/A	#N/A	#N/A	#N/A	#N/A	0	0	0	#N/A	#N/A	#N/A	#N/A	#N/A	0	0	0	#N/A	#N/A	#N/A	#N/A	#N/A	0	0	0	#N/A	#N/A	#N/A	#N/A	#N/A	0	0
hsa-miR-7160-3p	0	#N/A	#N/A	#N/A	#N/A	#N/A	0	0	0	#N/A	#N/A	#N/A	#N/A	#N/A	0	0	0	#N/A	#N/A	#N/A	#N/A	#N/A	0	0	0	#N/A	#N/A	#N/A	#N/A	#N/A	0	0	0	#N/A	#N/A	#N/A	#N/A	#N/A	0	0
hsa-miR-4512	0	#N/A	#N/A	#N/A	#N/A	#N/A	0	0	0	#N/A	#N/A	#N/A	#N/A	#N/A	0	0	0	#N/A	#N/A	#N/A	#N/A	#N/A	0	0	0	#N/A	#N/A	#N/A	#N/A	#N/A	0	0	0	#N/A	#N/A	#N/A	#N/A	#N/A	0	0
hsa-miR-5088-5p	0	#N/A	#N/A	#N/A	#N/A	#N/A	0	0	0	#N/A	#N/A	#N/A	#N/A	#N/A	0	0	0	#N/A	#N/A	#N/A	#N/A	#N/A	0	0	0	#N/A	#N/A	#N/A	#N/A	#N/A	0	0	0	#N/A	#N/A	#N/A	#N/A	#N/A	0	0
hsa-miR-6794-5p	0	#N/A	#N/A	#N/A	#N/A	#N/A	0	0	0	#N/A	#N/A	#N/A	#N/A	#N/A	0	0	0	#N/A	#N/A	#N/A	#N/A	#N/A	0	0	0	#N/A	#N/A	#N/A	#N/A	#N/A	0	0	0	#N/A	#N/A	#N/A	#N/A	#N/A	0	0
hsa-miR-1178-5p	0	#N/A	#N/A	#N/A	#N/A	#N/A	0	0	0	#N/A	#N/A	#N/A	#N/A	#N/A	0	0	0	#N/A	#N/A	#N/A	#N/A	#N/A	0	0	0	#N/A	#N/A	#N/A	#N/A	#N/A	0	0	0	#N/A	#N/A	#N/A	#N/A	#N/A	0	0
hsa-miR-3927-3p	0	#N/A	#N/A	#N/A	#N/A	#N/A	0	0	0	#N/A	#N/A	#N/A	#N/A	#N/A	0	0	0	#N/A	#N/A	#N/A	#N/A	#N/A	0	0	0	#N/A	#N/A	#N/A	#N/A	#N/A	0	0	0	#N/A	#N/A	#N/A	#N/A	#N/A	0	0
hsa-miR-370-5p	0	#N/A	#N/A	#N/A	#N/A	#N/A	0	0	0	#N/A	#N/A	#N/A	#N/A	#N/A	0	0	0	#N/A	#N/A	#N/A	#N/A	#N/A	0	0	0	#N/A	#N/A	#N/A	#N/A	#N/A	0	0	0	#N/A	#N/A	#N/A	#N/A	#N/A	0	0
hsa-miR-12114	0	#N/A	#N/A	#N/A	#N/A	#N/A	0	0	0	#N/A	#N/A	#N/A	#N/A	#N/A	0	0	0	#N/A	#N/A	#N/A	#N/A	#N/A	0	0	0	#N/A	#N/A	#N/A	#N/A	#N/A	0	0	0	#N/A	#N/A	#N/A	#N/A	#N/A	0	0
hsa-miR-802	0	#N/A	#N/A	#N/A	#N/A	#N/A	0	0	0	#N/A	#N/A	#N/A	#N/A	#N/A	0	0	0	#N/A	#N/A	#N/A	#N/A	#N/A	0	0	0	#N/A	#N/A	#N/A	#N/A	#N/A	0	0	0	#N/A	#N/A	#N/A	#N/A	#N/A	0	0
hsa-miR-8079	0	#N/A	#N/A	#N/A	#N/A	#N/A	0	0	0	#N/A	#N/A	#N/A	#N/A	#N/A	0	0	0	#N/A	#N/A	#N/A	#N/A	#N/A	0	0	0	#N/A	#N/A	#N/A	#N/A	#N/A	0	0	0	#N/A	#N/A	#N/A	#N/A	#N/A	0	0
hsa-miR-8062	0	#N/A	#N/A	#N/A	#N/A	#N/A	0	0	0	#N/A	#N/A	#N/A	#N/A	#N/A	0	0	0	#N/A	#N/A	#N/A	#N/A	#N/A	0	0	0	#N/A	#N/A	#N/A	#N/A	#N/A	0	0	0	#N/A	#N/A	#N/A	#N/A	#N/A	0	0
hsa-miR-3666	0	#N/A	#N/A	#N/A	#N/A	#N/A	0	0	0	#N/A	#N/A	#N/A	#N/A	#N/A	0	0	0	#N/A	#N/A	#N/A	#N/A	#N/A	0	0	0	#N/A	#N/A	#N/A	#N/A	#N/A	0	0	0	#N/A	#N/A	#N/A	#N/A	#N/A	0	0
hsa-miR-4295	0	#N/A	#N/A	#N/A	#N/A	#N/A	0	0	0	#N/A	#N/A	#N/A	#N/A	#N/A	0	0	0	#N/A	#N/A	#N/A	#N/A	#N/A	0	0	0	#N/A	#N/A	#N/A	#N/A	#N/A	0	0	0	#N/A	#N/A	#N/A	#N/A	#N/A	0	0
hsa-miR-33b-3p	0	#N/A	#N/A	#N/A	#N/A	#N/A	0	0	0	#N/A	#N/A	#N/A	#N/A	#N/A	0	0	0	#N/A	#N/A	#N/A	#N/A	#N/A	0	0	0	#N/A	#N/A	#N/A	#N/A	#N/A	0	0	0	#N/A	#N/A	#N/A	#N/A	#N/A	0	0
hsa-miR-3677-5p	0	#N/A	#N/A	#N/A	#N/A	#N/A	0	0	0	#N/A	#N/A	#N/A	#N/A	#N/A	0	0	0	#N/A	#N/A	#N/A	#N/A	#N/A	0	0	0	#N/A	#N/A	#N/A	#N/A	#N/A	0	0	0	#N/A	#N/A	#N/A	#N/A	#N/A	0	0
hsa-miR-4255	0	#N/A	#N/A	#N/A	#N/A	#N/A	0	0	0	#N/A	#N/A	#N/A	#N/A	#N/A	0	0	0	#N/A	#N/A	#N/A	#N/A	#N/A	0	0	0	#N/A	#N/A	#N/A	#N/A	#N/A	0	0	0	#N/A	#N/A	#N/A	#N/A	#N/A	0	0
hsa-miR-5000-5p	0	#N/A	#N/A	#N/A	#N/A	#N/A	0	0	0	#N/A	#N/A	#N/A	#N/A	#N/A	0	0	0	#N/A	#N/A	#N/A	#N/A	#N/A	0	0	0	#N/A	#N/A	#N/A	#N/A	#N/A	0	0	0	#N/A	#N/A	#N/A	#N/A	#N/A	0	0
hsa-miR-6874-3p	0	#N/A	#N/A	#N/A	#N/A	#N/A	0	0	0	#N/A	#N/A	#N/A	#N/A	#N/A	0	0	0	#N/A	#N/A	#N/A	#N/A	#N/A	0	0	0	#N/A	#N/A	#N/A	#N/A	#N/A	0	0	0	#N/A	#N/A	#N/A	#N/A	#N/A	0	0
hsa-miR-4259	0	#N/A	#N/A	#N/A	#N/A	#N/A	0	0	0	#N/A	#N/A	#N/A	#N/A	#N/A	0	0	0	#N/A	#N/A	#N/A	#N/A	#N/A	0	0	0	#N/A	#N/A	#N/A	#N/A	#N/A	0	0	0	#N/A	#N/A	#N/A	#N/A	#N/A	0	0
hsa-miR-4666a-3p	0	#N/A	#N/A	#N/A	#N/A	#N/A	0	0	0	#N/A	#N/A	#N/A	#N/A	#N/A	0	0	0	#N/A	#N/A	#N/A	#N/A	#N/A	0	0	0	#N/A	#N/A	#N/A	#N/A	#N/A	0	0	0	#N/A	#N/A	#N/A	#N/A	#N/A	0	0
hsa-miR-10397-3p	0	#N/A	#N/A	#N/A	#N/A	#N/A	0	0	0	#N/A	#N/A	#N/A	#N/A	#N/A	0	0	0	#N/A	#N/A	#N/A	#N/A	#N/A	0	0	0	#N/A	#N/A	#N/A	#N/A	#N/A	0	0	0	#N/A	#N/A	#N/A	#N/A	#N/A	0	0
hsa-miR-3651	0	#N/A	#N/A	#N/A	#N/A	#N/A	0	0	0	#N/A	#N/A	#N/A	#N/A	#N/A	0	0	0	#N/A	#N/A	#N/A	#N/A	#N/A	0	0	0	#N/A	#N/A	#N/A	#N/A	#N/A	0	0	0	#N/A	#N/A	#N/A	#N/A	#N/A	0	0
hsa-miR-2115-3p	0	#N/A	#N/A	#N/A	#N/A	#N/A	0	0	0	#N/A	#N/A	#N/A	#N/A	#N/A	0	0	0	#N/A	#N/A	#N/A	#N/A	#N/A	0	0	0	#N/A	#N/A	#N/A	#N/A	#N/A	0	0	0	#N/A	#N/A	#N/A	#N/A	#N/A	0	0
hsa-miR-3617-3p	0	#N/A	#N/A	#N/A	#N/A	#N/A	0	0	0	#N/A	#N/A	#N/A	#N/A	#N/A	0	0	0	#N/A	#N/A	#N/A	#N/A	#N/A	0	0	0	#N/A	#N/A	#N/A	#N/A	#N/A	0	0	0	#N/A	#N/A	#N/A	#N/A	#N/A	0	0
hsa-miR-217-3p	0	#N/A	#N/A	#N/A	#N/A	#N/A	0	0	0	#N/A	#N/A	#N/A	#N/A	#N/A	0	0	0	#N/A	#N/A	#N/A	#N/A	#N/A	0	0	0	#N/A	#N/A	#N/A	#N/A	#N/A	0	0	0	#N/A	#N/A	#N/A	#N/A	#N/A	0	0
hsa-miR-188-5p	0	#N/A	#N/A	#N/A	#N/A	#N/A	0	0	0	#N/A	#N/A	#N/A	#N/A	#N/A	0	0	0	#N/A	#N/A	#N/A	#N/A	#N/A	0	0	0	#N/A	#N/A	#N/A	#N/A	#N/A	0	0	0	#N/A	#N/A	#N/A	#N/A	#N/A	0	0
hsa-miR-3675-3p	0	#N/A	#N/A	#N/A	#N/A	#N/A	0	0	0	#N/A	#N/A	#N/A	#N/A	#N/A	0	0	0	#N/A	#N/A	#N/A	#N/A	#N/A	0	0	0	#N/A	#N/A	#N/A	#N/A	#N/A	0	0	0	#N/A	#N/A	#N/A	#N/A	#N/A	0	0
hsa-miR-3126-3p	0	#N/A	#N/A	#N/A	#N/A	#N/A	0	0	0	#N/A	#N/A	#N/A	#N/A	#N/A	0	0	0	#N/A	#N/A	#N/A	#N/A	#N/A	0	0	0	#N/A	#N/A	#N/A	#N/A	#N/A	0	0	0	#N/A	#N/A	#N/A	#N/A	#N/A	0	0
hsa-miR-1298-3p	0	#N/A	#N/A	#N/A	#N/A	#N/A	0	0	0	#N/A	#N/A	#N/A	#N/A	#N/A	0	0	0	#N/A	#N/A	#N/A	#N/A	#N/A	0	0	0	#N/A	#N/A	#N/A	#N/A	#N/A	0	0	0	#N/A	#N/A	#N/A	#N/A	#N/A	0	0
hsa-miR-200a-5p	0	#N/A	#N/A	#N/A	#N/A	#N/A	0	0	0	#N/A	#N/A	#N/A	#N/A	#N/A	0	0	0	#N/A	#N/A	#N/A	#N/A	#N/A	0	0	0	#N/A	#N/A	#N/A	#N/A	#N/A	0	0	0	#N/A	#N/A	#N/A	#N/A	#N/A	0	0
hsa-miR-200b-5p	0	#N/A	#N/A	#N/A	#N/A	#N/A	0	0	0	#N/A	#N/A	#N/A	#N/A	#N/A	0	0	0	#N/A	#N/A	#N/A	#N/A	#N/A	0	0	0	#N/A	#N/A	#N/A	#N/A	#N/A	0	0	0	#N/A	#N/A	#N/A	#N/A	#N/A	0	0
hsa-miR-141-5p	0	#N/A	#N/A	#N/A	#N/A	#N/A	0	0	0	#N/A	#N/A	#N/A	#N/A	#N/A	0	0	0	#N/A	#N/A	#N/A	#N/A	#N/A	0	0	0	#N/A	#N/A	#N/A	#N/A	#N/A	0	0	0	#N/A	#N/A	#N/A	#N/A	#N/A	0	0
hsa-miR-4757-3p	0	#N/A	#N/A	#N/A	#N/A	#N/A	0	0	0	#N/A	#N/A	#N/A	#N/A	#N/A	0	0	0	#N/A	#N/A	#N/A	#N/A	#N/A	0	0	0	#N/A	#N/A	#N/A	#N/A	#N/A	0	0	0	#N/A	#N/A	#N/A	#N/A	#N/A	0	0
hsa-miR-3146	0	#N/A	#N/A	#N/A	#N/A	#N/A	0	0	0	#N/A	#N/A	#N/A	#N/A	#N/A	0	0	0	#N/A	#N/A	#N/A	#N/A	#N/A	0	0	0	#N/A	#N/A	#N/A	#N/A	#N/A	0	0	0	#N/A	#N/A	#N/A	#N/A	#N/A	0	0
hsa-miR-4728-3p	0	#N/A	#N/A	#N/A	#N/A	#N/A	0	0	0	#N/A	#N/A	#N/A	#N/A	#N/A	0	0	0	#N/A	#N/A	#N/A	#N/A	#N/A	0	0	0	#N/A	#N/A	#N/A	#N/A	#N/A	0	0	0	#N/A	#N/A	#N/A	#N/A	#N/A	0	0
hsa-miR-6871-5p	0	#N/A	#N/A	#N/A	#N/A	#N/A	0	0	0	#N/A	#N/A	#N/A	#N/A	#N/A	0	0	0	#N/A	#N/A	#N/A	#N/A	#N/A	0	0	0	#N/A	#N/A	#N/A	#N/A	#N/A	0	0	0	#N/A	#N/A	#N/A	#N/A	#N/A	0	0
hsa-miR-6890-5p	0	#N/A	#N/A	#N/A	#N/A	#N/A	0	0	0	#N/A	#N/A	#N/A	#N/A	#N/A	0	0	0	#N/A	#N/A	#N/A	#N/A	#N/A	0	0	0	#N/A	#N/A	#N/A	#N/A	#N/A	0	0	0	#N/A	#N/A	#N/A	#N/A	#N/A	0	0
hsa-miR-218-2-3p	0	#N/A	#N/A	#N/A	#N/A	#N/A	0	0	0	#N/A	#N/A	#N/A	#N/A	#N/A	0	0	0	#N/A	#N/A	#N/A	#N/A	#N/A	0	0	0	#N/A	#N/A	#N/A	#N/A	#N/A	0	0	0	#N/A	#N/A	#N/A	#N/A	#N/A	0	0
hsa-miR-6504-3p	0	#N/A	#N/A	#N/A	#N/A	#N/A	0	0	0	#N/A	#N/A	#N/A	#N/A	#N/A	0	0	0	#N/A	#N/A	#N/A	#N/A	#N/A	0	0	0	#N/A	#N/A	#N/A	#N/A	#N/A	0	0	0	#N/A	#N/A	#N/A	#N/A	#N/A	0	0
hsa-miR-4272	0	#N/A	#N/A	#N/A	#N/A	#N/A	0	0	0	#N/A	#N/A	#N/A	#N/A	#N/A	0	0	0	#N/A	#N/A	#N/A	#N/A	#N/A	0	0	0	#N/A	#N/A	#N/A	#N/A	#N/A	0	0	0	#N/A	#N/A	#N/A	#N/A	#N/A	0	0
hsa-miR-6715a-3p	0	#N/A	#N/A	#N/A	#N/A	#N/A	0	0	0	#N/A	#N/A	#N/A	#N/A	#N/A	0	0	0	#N/A	#N/A	#N/A	#N/A	#N/A	0	0	0	#N/A	#N/A	#N/A	#N/A	#N/A	0	0	0	#N/A	#N/A	#N/A	#N/A	#N/A	0	0
hsa-miR-4762-5p	0	#N/A	#N/A	#N/A	#N/A	#N/A	0	0	0	#N/A	#N/A	#N/A	#N/A	#N/A	0	0	0	#N/A	#N/A	#N/A	#N/A	#N/A	0	0	0	#N/A	#N/A	#N/A	#N/A	#N/A	0	0	0	#N/A	#N/A	#N/A	#N/A	#N/A	0	0
hsa-miR-4714-3p	0	#N/A	#N/A	#N/A	#N/A	#N/A	0	0	0	#N/A	#N/A	#N/A	#N/A	#N/A	0	0	0	#N/A	#N/A	#N/A	#N/A	#N/A	0	0	0	#N/A	#N/A	#N/A	#N/A	#N/A	0	0	0	#N/A	#N/A	#N/A	#N/A	#N/A	0	0
hsa-miR-6830-5p	0	#N/A	#N/A	#N/A	#N/A	#N/A	0	0	0	#N/A	#N/A	#N/A	#N/A	#N/A	0	0	0	#N/A	#N/A	#N/A	#N/A	#N/A	0	0	0	#N/A	#N/A	#N/A	#N/A	#N/A	0	0	0	#N/A	#N/A	#N/A	#N/A	#N/A	0	0
hsa-miR-195-3p	0	#N/A	#N/A	#N/A	#N/A	#N/A	0	0	0	#N/A	#N/A	#N/A	#N/A	#N/A	0	0	0	#N/A	#N/A	#N/A	#N/A	#N/A	0	0	0	#N/A	#N/A	#N/A	#N/A	#N/A	0	0	0	#N/A	#N/A	#N/A	#N/A	#N/A	0	0
hsa-miR-4275	0	#N/A	#N/A	#N/A	#N/A	#N/A	0	0	0	#N/A	#N/A	#N/A	#N/A	#N/A	0	0	0	#N/A	#N/A	#N/A	#N/A	#N/A	0	0	0	#N/A	#N/A	#N/A	#N/A	#N/A	0	0	0	#N/A	#N/A	#N/A	#N/A	#N/A	0	0
hsa-miR-4733-3p	0	#N/A	#N/A	#N/A	#N/A	#N/A	0	0	0	#N/A	#N/A	#N/A	#N/A	#N/A	0	0	0	#N/A	#N/A	#N/A	#N/A	#N/A	0	0	0	#N/A	#N/A	#N/A	#N/A	#N/A	0	0	0	#N/A	#N/A	#N/A	#N/A	#N/A	0	0
hsa-miR-181d-3p	0	#N/A	#N/A	#N/A	#N/A	#N/A	0	0	0	#N/A	#N/A	#N/A	#N/A	#N/A	0	0	0	#N/A	#N/A	#N/A	#N/A	#N/A	0	0	0	#N/A	#N/A	#N/A	#N/A	#N/A	0	0	0	#N/A	#N/A	#N/A	#N/A	#N/A	0	0
hsa-miR-6767-3p	0	#N/A	#N/A	#N/A	#N/A	#N/A	0	0	0	#N/A	#N/A	#N/A	#N/A	#N/A	0	0	0	#N/A	#N/A	#N/A	#N/A	#N/A	0	0	0	#N/A	#N/A	#N/A	#N/A	#N/A	0	0	0	#N/A	#N/A	#N/A	#N/A	#N/A	0	0
hsa-miR-6890-3p	0	#N/A	#N/A	#N/A	#N/A	#N/A	0	0	0	#N/A	#N/A	#N/A	#N/A	#N/A	0	0	0	#N/A	#N/A	#N/A	#N/A	#N/A	0	0	0	#N/A	#N/A	#N/A	#N/A	#N/A	0	0	0	#N/A	#N/A	#N/A	#N/A	#N/A	0	0
hsa-miR-1324	0	#N/A	#N/A	#N/A	#N/A	#N/A	0	0	0	#N/A	#N/A	#N/A	#N/A	#N/A	0	0	0	#N/A	#N/A	#N/A	#N/A	#N/A	0	0	0	#N/A	#N/A	#N/A	#N/A	#N/A	0	0	0	#N/A	#N/A	#N/A	#N/A	#N/A	0	0
hsa-miR-4494	0	#N/A	#N/A	#N/A	#N/A	#N/A	0	0	0	#N/A	#N/A	#N/A	#N/A	#N/A	0	0	0	#N/A	#N/A	#N/A	#N/A	#N/A	0	0	0	#N/A	#N/A	#N/A	#N/A	#N/A	0	0	0	#N/A	#N/A	#N/A	#N/A	#N/A	0	0
hsa-miR-4756-3p	0	#N/A	#N/A	#N/A	#N/A	#N/A	0	0	0	#N/A	#N/A	#N/A	#N/A	#N/A	0	0	0	#N/A	#N/A	#N/A	#N/A	#N/A	0	0	0	#N/A	#N/A	#N/A	#N/A	#N/A	0	0	0	#N/A	#N/A	#N/A	#N/A	#N/A	0	0
hsa-miR-6501-3p	0	#N/A	#N/A	#N/A	#N/A	#N/A	0	0	0	#N/A	#N/A	#N/A	#N/A	#N/A	0	0	0	#N/A	#N/A	#N/A	#N/A	#N/A	0	0	0	#N/A	#N/A	#N/A	#N/A	#N/A	0	0	0	#N/A	#N/A	#N/A	#N/A	#N/A	0	0
hsa-miR-4257	0	#N/A	#N/A	#N/A	#N/A	#N/A	0	0	0	#N/A	#N/A	#N/A	#N/A	#N/A	0	0	0	#N/A	#N/A	#N/A	#N/A	#N/A	0	0	0	#N/A	#N/A	#N/A	#N/A	#N/A	0	0	0	#N/A	#N/A	#N/A	#N/A	#N/A	0	0
hsa-miR-4691-3p	0	#N/A	#N/A	#N/A	#N/A	#N/A	0	0	0	#N/A	#N/A	#N/A	#N/A	#N/A	0	0	0	#N/A	#N/A	#N/A	#N/A	#N/A	0	0	0	#N/A	#N/A	#N/A	#N/A	#N/A	0	0	0	#N/A	#N/A	#N/A	#N/A	#N/A	0	0
hsa-miR-4768-3p	0	#N/A	#N/A	#N/A	#N/A	#N/A	0	0	0	#N/A	#N/A	#N/A	#N/A	#N/A	0	0	0	#N/A	#N/A	#N/A	#N/A	#N/A	0	0	0	#N/A	#N/A	#N/A	#N/A	#N/A	0	0	0	#N/A	#N/A	#N/A	#N/A	#N/A	0	0
hsa-miR-3155b	0	#N/A	#N/A	#N/A	#N/A	#N/A	0	0	0	#N/A	#N/A	#N/A	#N/A	#N/A	0	0	0	#N/A	#N/A	#N/A	#N/A	#N/A	0	0	0	#N/A	#N/A	#N/A	#N/A	#N/A	0	0	0	#N/A	#N/A	#N/A	#N/A	#N/A	0	0
hsa-miR-3155a	0	#N/A	#N/A	#N/A	#N/A	#N/A	0	0	0	#N/A	#N/A	#N/A	#N/A	#N/A	0	0	0	#N/A	#N/A	#N/A	#N/A	#N/A	0	0	0	#N/A	#N/A	#N/A	#N/A	#N/A	0	0	0	#N/A	#N/A	#N/A	#N/A	#N/A	0	0
hsa-miR-6754-5p	0	#N/A	#N/A	#N/A	#N/A	#N/A	0	0	0	#N/A	#N/A	#N/A	#N/A	#N/A	0	0	0	#N/A	#N/A	#N/A	#N/A	#N/A	0	0	0	#N/A	#N/A	#N/A	#N/A	#N/A	0	0	0	#N/A	#N/A	#N/A	#N/A	#N/A	0	0
hsa-miR-6798-5p	0	#N/A	#N/A	#N/A	#N/A	#N/A	0	0	0	#N/A	#N/A	#N/A	#N/A	#N/A	0	0	0	#N/A	#N/A	#N/A	#N/A	#N/A	0	0	0	#N/A	#N/A	#N/A	#N/A	#N/A	0	0	0	#N/A	#N/A	#N/A	#N/A	#N/A	0	0
hsa-miR-16-1-3p	0	#N/A	#N/A	#N/A	#N/A	#N/A	0	0	0	#N/A	#N/A	#N/A	#N/A	#N/A	0	0	0	#N/A	#N/A	#N/A	#N/A	#N/A	0	0	0	#N/A	#N/A	#N/A	#N/A	#N/A	0	0	0	#N/A	#N/A	#N/A	#N/A	#N/A	0	0
hsa-miR-1910-5p	0	#N/A	#N/A	#N/A	#N/A	#N/A	0	0	0	#N/A	#N/A	#N/A	#N/A	#N/A	0	0	0	#N/A	#N/A	#N/A	#N/A	#N/A	0	0	0	#N/A	#N/A	#N/A	#N/A	#N/A	0	0	0	#N/A	#N/A	#N/A	#N/A	#N/A	0	0
hsa-miR-5190	0	#N/A	#N/A	#N/A	#N/A	#N/A	0	0	0	#N/A	#N/A	#N/A	#N/A	#N/A	0	0	0	#N/A	#N/A	#N/A	#N/A	#N/A	0	0	0	#N/A	#N/A	#N/A	#N/A	#N/A	0	0	0	#N/A	#N/A	#N/A	#N/A	#N/A	0	0
hsa-miR-4302	0	#N/A	#N/A	#N/A	#N/A	#N/A	0	0	0	#N/A	#N/A	#N/A	#N/A	#N/A	0	0	0	#N/A	#N/A	#N/A	#N/A	#N/A	0	0	0	#N/A	#N/A	#N/A	#N/A	#N/A	0	0	0	#N/A	#N/A	#N/A	#N/A	#N/A	0	0
hsa-miR-935	0	#N/A	#N/A	#N/A	#N/A	#N/A	0	0	0	#N/A	#N/A	#N/A	#N/A	#N/A	0	0	0	#N/A	#N/A	#N/A	#N/A	#N/A	0	0	0	#N/A	#N/A	#N/A	#N/A	#N/A	0	0	0	#N/A	#N/A	#N/A	#N/A	#N/A	0	0
hsa-miR-4328	0	#N/A	#N/A	#N/A	#N/A	#N/A	0	0	0	#N/A	#N/A	#N/A	#N/A	#N/A	0	0	0	#N/A	#N/A	#N/A	#N/A	#N/A	0	0	0	#N/A	#N/A	#N/A	#N/A	#N/A	0	0	0	#N/A	#N/A	#N/A	#N/A	#N/A	0	0
hsa-miR-8060	0	#N/A	#N/A	#N/A	#N/A	#N/A	0	0	0	#N/A	#N/A	#N/A	#N/A	#N/A	0	0	0	#N/A	#N/A	#N/A	#N/A	#N/A	0	0	0	#N/A	#N/A	#N/A	#N/A	#N/A	0	0	0	#N/A	#N/A	#N/A	#N/A	#N/A	0	0
hsa-miR-490-5p	0	#N/A	#N/A	#N/A	#N/A	#N/A	0	0	0	#N/A	#N/A	#N/A	#N/A	#N/A	0	0	0	#N/A	#N/A	#N/A	#N/A	#N/A	0	0	0	#N/A	#N/A	#N/A	#N/A	#N/A	0	0	0	#N/A	#N/A	#N/A	#N/A	#N/A	0	0
hsa-miR-10226	0	#N/A	#N/A	#N/A	#N/A	#N/A	0	0	0	#N/A	#N/A	#N/A	#N/A	#N/A	0	0	0	#N/A	#N/A	#N/A	#N/A	#N/A	0	0	0	#N/A	#N/A	#N/A	#N/A	#N/A	0	0	0	#N/A	#N/A	#N/A	#N/A	#N/A	0	0
hsa-miR-9902	0	#N/A	#N/A	#N/A	#N/A	#N/A	0	0	0	#N/A	#N/A	#N/A	#N/A	#N/A	0	0	0	#N/A	#N/A	#N/A	#N/A	#N/A	0	0	0	#N/A	#N/A	#N/A	#N/A	#N/A	0	0	0	#N/A	#N/A	#N/A	#N/A	#N/A	0	0
hsa-miR-488-5p	0	#N/A	#N/A	#N/A	#N/A	#N/A	0	0	0	#N/A	#N/A	#N/A	#N/A	#N/A	0	0	0	#N/A	#N/A	#N/A	#N/A	#N/A	0	0	0	#N/A	#N/A	#N/A	#N/A	#N/A	0	0	0	#N/A	#N/A	#N/A	#N/A	#N/A	0	0
hsa-miR-4530	0	#N/A	#N/A	#N/A	#N/A	#N/A	0	0	0	#N/A	#N/A	#N/A	#N/A	#N/A	0	0	0	#N/A	#N/A	#N/A	#N/A	#N/A	0	0	0	#N/A	#N/A	#N/A	#N/A	#N/A	0	0	0	#N/A	#N/A	#N/A	#N/A	#N/A	0	0
hsa-miR-4685-5p	0	#N/A	#N/A	#N/A	#N/A	#N/A	0	0	0	#N/A	#N/A	#N/A	#N/A	#N/A	0	0	0	#N/A	#N/A	#N/A	#N/A	#N/A	0	0	0	#N/A	#N/A	#N/A	#N/A	#N/A	0	0	0	#N/A	#N/A	#N/A	#N/A	#N/A	0	0
hsa-miR-6884-3p	0	#N/A	#N/A	#N/A	#N/A	#N/A	0	0	0	#N/A	#N/A	#N/A	#N/A	#N/A	0	0	0	#N/A	#N/A	#N/A	#N/A	#N/A	0	0	0	#N/A	#N/A	#N/A	#N/A	#N/A	0	0	0	#N/A	#N/A	#N/A	#N/A	#N/A	0	0
hsa-miR-6872-3p	0	#N/A	#N/A	#N/A	#N/A	#N/A	0	0	0	#N/A	#N/A	#N/A	#N/A	#N/A	0	0	0	#N/A	#N/A	#N/A	#N/A	#N/A	0	0	0	#N/A	#N/A	#N/A	#N/A	#N/A	0	0	0	#N/A	#N/A	#N/A	#N/A	#N/A	0	0
hsa-miR-1224-3p	0	#N/A	#N/A	#N/A	#N/A	#N/A	0	0	0	#N/A	#N/A	#N/A	#N/A	#N/A	0	0	0	#N/A	#N/A	#N/A	#N/A	#N/A	0	0	0	#N/A	#N/A	#N/A	#N/A	#N/A	0	0	0	#N/A	#N/A	#N/A	#N/A	#N/A	0	0
hsa-miR-1915-3p	0	#N/A	#N/A	#N/A	#N/A	#N/A	0	0	0	#N/A	#N/A	#N/A	#N/A	#N/A	0	0	0	#N/A	#N/A	#N/A	#N/A	#N/A	0	0	0	#N/A	#N/A	#N/A	#N/A	#N/A	0	0	0	#N/A	#N/A	#N/A	#N/A	#N/A	0	0
hsa-miR-4258	0	#N/A	#N/A	#N/A	#N/A	#N/A	0	0	0	#N/A	#N/A	#N/A	#N/A	#N/A	0	0	0	#N/A	#N/A	#N/A	#N/A	#N/A	0	0	0	#N/A	#N/A	#N/A	#N/A	#N/A	0	0	0	#N/A	#N/A	#N/A	#N/A	#N/A	0	0
hsa-miR-1247-3p	0	#N/A	#N/A	#N/A	#N/A	#N/A	0	0	0	#N/A	#N/A	#N/A	#N/A	#N/A	0	0	0	#N/A	#N/A	#N/A	#N/A	#N/A	0	0	0	#N/A	#N/A	#N/A	#N/A	#N/A	0	0	0	#N/A	#N/A	#N/A	#N/A	#N/A	0	0
hsa-miR-4292	0	#N/A	#N/A	#N/A	#N/A	#N/A	0	0	0	#N/A	#N/A	#N/A	#N/A	#N/A	0	0	0	#N/A	#N/A	#N/A	#N/A	#N/A	0	0	0	#N/A	#N/A	#N/A	#N/A	#N/A	0	0	0	#N/A	#N/A	#N/A	#N/A	#N/A	0	0
hsa-miR-6791-5p	0	#N/A	#N/A	#N/A	#N/A	#N/A	0	0	0	#N/A	#N/A	#N/A	#N/A	#N/A	0	0	0	#N/A	#N/A	#N/A	#N/A	#N/A	0	0	0	#N/A	#N/A	#N/A	#N/A	#N/A	0	0	0	#N/A	#N/A	#N/A	#N/A	#N/A	0	0
hsa-miR-6886-5p	0	#N/A	#N/A	#N/A	#N/A	#N/A	0	0	0	#N/A	#N/A	#N/A	#N/A	#N/A	0	0	0	#N/A	#N/A	#N/A	#N/A	#N/A	0	0	0	#N/A	#N/A	#N/A	#N/A	#N/A	0	0	0	#N/A	#N/A	#N/A	#N/A	#N/A	0	0
hsa-miR-1203	0	#N/A	#N/A	#N/A	#N/A	#N/A	0	0	0	#N/A	#N/A	#N/A	#N/A	#N/A	0	0	0	#N/A	#N/A	#N/A	#N/A	#N/A	0	0	0	#N/A	#N/A	#N/A	#N/A	#N/A	0	0	0	#N/A	#N/A	#N/A	#N/A	#N/A	0	0
hsa-miR-6850-3p	0	#N/A	#N/A	#N/A	#N/A	#N/A	0	0	0	#N/A	#N/A	#N/A	#N/A	#N/A	0	0	0	#N/A	#N/A	#N/A	#N/A	#N/A	0	0	0	#N/A	#N/A	#N/A	#N/A	#N/A	0	0	0	#N/A	#N/A	#N/A	#N/A	#N/A	0	0
hsa-miR-6891-3p	0	#N/A	#N/A	#N/A	#N/A	#N/A	0	0	0	#N/A	#N/A	#N/A	#N/A	#N/A	0	0	0	#N/A	#N/A	#N/A	#N/A	#N/A	0	0	0	#N/A	#N/A	#N/A	#N/A	#N/A	0	0	0	#N/A	#N/A	#N/A	#N/A	#N/A	0	0
hsa-miR-4723-3p	0	#N/A	#N/A	#N/A	#N/A	#N/A	0	0	0	#N/A	#N/A	#N/A	#N/A	#N/A	0	0	0	#N/A	#N/A	#N/A	#N/A	#N/A	0	0	0	#N/A	#N/A	#N/A	#N/A	#N/A	0	0	0	#N/A	#N/A	#N/A	#N/A	#N/A	0	0
hsa-miR-4324	0	#N/A	#N/A	#N/A	#N/A	#N/A	0	0	0	#N/A	#N/A	#N/A	#N/A	#N/A	0	0	0	#N/A	#N/A	#N/A	#N/A	#N/A	0	0	0	#N/A	#N/A	#N/A	#N/A	#N/A	0	0	0	#N/A	#N/A	#N/A	#N/A	#N/A	0	0
hsa-miR-6893-3p	0	#N/A	#N/A	#N/A	#N/A	#N/A	0	0	0	#N/A	#N/A	#N/A	#N/A	#N/A	0	0	0	#N/A	#N/A	#N/A	#N/A	#N/A	0	0	0	#N/A	#N/A	#N/A	#N/A	#N/A	0	0	0	#N/A	#N/A	#N/A	#N/A	#N/A	0	0
hsa-miR-939-3p	0	#N/A	#N/A	#N/A	#N/A	#N/A	0	0	0	#N/A	#N/A	#N/A	#N/A	#N/A	0	0	0	#N/A	#N/A	#N/A	#N/A	#N/A	0	0	0	#N/A	#N/A	#N/A	#N/A	#N/A	0	0	0	#N/A	#N/A	#N/A	#N/A	#N/A	0	0
hsa-miR-1914-5p	0	#N/A	#N/A	#N/A	#N/A	#N/A	0	0	0	#N/A	#N/A	#N/A	#N/A	#N/A	0	0	0	#N/A	#N/A	#N/A	#N/A	#N/A	0	0	0	#N/A	#N/A	#N/A	#N/A	#N/A	0	0	0	#N/A	#N/A	#N/A	#N/A	#N/A	0	0
hsa-miR-1266-3p	0	#N/A	#N/A	#N/A	#N/A	#N/A	0	0	0	#N/A	#N/A	#N/A	#N/A	#N/A	0	0	0	#N/A	#N/A	#N/A	#N/A	#N/A	0	0	0	#N/A	#N/A	#N/A	#N/A	#N/A	0	0	0	#N/A	#N/A	#N/A	#N/A	#N/A	0	0
hsa-miR-6734-3p	0	#N/A	#N/A	#N/A	#N/A	#N/A	0	0	0	#N/A	#N/A	#N/A	#N/A	#N/A	0	0	0	#N/A	#N/A	#N/A	#N/A	#N/A	0	0	0	#N/A	#N/A	#N/A	#N/A	#N/A	0	0	0	#N/A	#N/A	#N/A	#N/A	#N/A	0	0
hsa-miR-3189-3p	0	#N/A	#N/A	#N/A	#N/A	#N/A	0	0	0	#N/A	#N/A	#N/A	#N/A	#N/A	0	0	0	#N/A	#N/A	#N/A	#N/A	#N/A	0	0	0	#N/A	#N/A	#N/A	#N/A	#N/A	0	0	0	#N/A	#N/A	#N/A	#N/A	#N/A	0	0
hsa-miR-6078	0	#N/A	#N/A	#N/A	#N/A	#N/A	0	0	0	#N/A	#N/A	#N/A	#N/A	#N/A	0	0	0	#N/A	#N/A	#N/A	#N/A	#N/A	0	0	0	#N/A	#N/A	#N/A	#N/A	#N/A	0	0	0	#N/A	#N/A	#N/A	#N/A	#N/A	0	0
hsa-miR-6880-3p	0	#N/A	#N/A	#N/A	#N/A	#N/A	0	0	0	#N/A	#N/A	#N/A	#N/A	#N/A	0	0	0	#N/A	#N/A	#N/A	#N/A	#N/A	0	0	0	#N/A	#N/A	#N/A	#N/A	#N/A	0	0	0	#N/A	#N/A	#N/A	#N/A	#N/A	0	0
hsa-miR-6812-3p	0	#N/A	#N/A	#N/A	#N/A	#N/A	0	0	0	#N/A	#N/A	#N/A	#N/A	#N/A	0	0	0	#N/A	#N/A	#N/A	#N/A	#N/A	0	0	0	#N/A	#N/A	#N/A	#N/A	#N/A	0	0	0	#N/A	#N/A	#N/A	#N/A	#N/A	0	0
hsa-miR-4315	0	#N/A	#N/A	#N/A	#N/A	#N/A	0	0	0	#N/A	#N/A	#N/A	#N/A	#N/A	0	0	0	#N/A	#N/A	#N/A	#N/A	#N/A	0	0	0	#N/A	#N/A	#N/A	#N/A	#N/A	0	0	0	#N/A	#N/A	#N/A	#N/A	#N/A	0	0
hsa-miR-4304	0	#N/A	#N/A	#N/A	#N/A	#N/A	0	0	0	#N/A	#N/A	#N/A	#N/A	#N/A	0	0	0	#N/A	#N/A	#N/A	#N/A	#N/A	0	0	0	#N/A	#N/A	#N/A	#N/A	#N/A	0	0	0	#N/A	#N/A	#N/A	#N/A	#N/A	0	0
hsa-miR-10392-3p	0	#N/A	#N/A	#N/A	#N/A	#N/A	0	0	0	#N/A	#N/A	#N/A	#N/A	#N/A	0	0	0	#N/A	#N/A	#N/A	#N/A	#N/A	0	0	0	#N/A	#N/A	#N/A	#N/A	#N/A	0	0	0	#N/A	#N/A	#N/A	#N/A	#N/A	0	0
hsa-miR-1908-3p	0	#N/A	#N/A	#N/A	#N/A	#N/A	0	0	0	#N/A	#N/A	#N/A	#N/A	#N/A	0	0	0	#N/A	#N/A	#N/A	#N/A	#N/A	0	0	0	#N/A	#N/A	#N/A	#N/A	#N/A	0	0	0	#N/A	#N/A	#N/A	#N/A	#N/A	0	0
hsa-miR-6746-5p	0	#N/A	#N/A	#N/A	#N/A	#N/A	0	0	0	#N/A	#N/A	#N/A	#N/A	#N/A	0	0	0	#N/A	#N/A	#N/A	#N/A	#N/A	0	0	0	#N/A	#N/A	#N/A	#N/A	#N/A	0	0	0	#N/A	#N/A	#N/A	#N/A	#N/A	0	0
hsa-miR-5090	0	#N/A	#N/A	#N/A	#N/A	#N/A	0	0	0	#N/A	#N/A	#N/A	#N/A	#N/A	0	0	0	#N/A	#N/A	#N/A	#N/A	#N/A	0	0	0	#N/A	#N/A	#N/A	#N/A	#N/A	0	0	0	#N/A	#N/A	#N/A	#N/A	#N/A	0	0
hsa-miR-6070	0	#N/A	#N/A	#N/A	#N/A	#N/A	0	0	0	#N/A	#N/A	#N/A	#N/A	#N/A	0	0	0	#N/A	#N/A	#N/A	#N/A	#N/A	0	0	0	#N/A	#N/A	#N/A	#N/A	#N/A	0	0	0	#N/A	#N/A	#N/A	#N/A	#N/A	0	0
hsa-miR-1181	0	#N/A	#N/A	#N/A	#N/A	#N/A	0	0	0	#N/A	#N/A	#N/A	#N/A	#N/A	0	0	0	#N/A	#N/A	#N/A	#N/A	#N/A	0	0	0	#N/A	#N/A	#N/A	#N/A	#N/A	0	0	0	#N/A	#N/A	#N/A	#N/A	#N/A	0	0
hsa-miR-4735-5p	0	#N/A	#N/A	#N/A	#N/A	#N/A	0	0	0	#N/A	#N/A	#N/A	#N/A	#N/A	0	0	0	#N/A	#N/A	#N/A	#N/A	#N/A	0	0	0	#N/A	#N/A	#N/A	#N/A	#N/A	0	0	0	#N/A	#N/A	#N/A	#N/A	#N/A	0	0
hsa-miR-8067	0	#N/A	#N/A	#N/A	#N/A	#N/A	0	0	0	#N/A	#N/A	#N/A	#N/A	#N/A	0	0	0	#N/A	#N/A	#N/A	#N/A	#N/A	0	0	0	#N/A	#N/A	#N/A	#N/A	#N/A	0	0	0	#N/A	#N/A	#N/A	#N/A	#N/A	0	0
hsa-miR-4305	0	#N/A	#N/A	#N/A	#N/A	#N/A	0	0	0	#N/A	#N/A	#N/A	#N/A	#N/A	0	0	0	#N/A	#N/A	#N/A	#N/A	#N/A	0	0	0	#N/A	#N/A	#N/A	#N/A	#N/A	0	0	0	#N/A	#N/A	#N/A	#N/A	#N/A	0	0
hsa-miR-325	0	#N/A	#N/A	#N/A	#N/A	#N/A	0	0	0	#N/A	#N/A	#N/A	#N/A	#N/A	0	0	0	#N/A	#N/A	#N/A	#N/A	#N/A	0	0	0	#N/A	#N/A	#N/A	#N/A	#N/A	0	0	0	#N/A	#N/A	#N/A	#N/A	#N/A	0	0
hsa-miR-26a-2-3p	0	#N/A	#N/A	#N/A	#N/A	#N/A	0	0	0	#N/A	#N/A	#N/A	#N/A	#N/A	0	0	0	#N/A	#N/A	#N/A	#N/A	#N/A	0	0	0	#N/A	#N/A	#N/A	#N/A	#N/A	0	0	0	#N/A	#N/A	#N/A	#N/A	#N/A	0	0
hsa-miR-26a-1-3p	0	#N/A	#N/A	#N/A	#N/A	#N/A	0	0	0	#N/A	#N/A	#N/A	#N/A	#N/A	0	0	0	#N/A	#N/A	#N/A	#N/A	#N/A	0	0	0	#N/A	#N/A	#N/A	#N/A	#N/A	0	0	0	#N/A	#N/A	#N/A	#N/A	#N/A	0	0
hsa-miR-372-5p	0	#N/A	#N/A	#N/A	#N/A	#N/A	0	0	0	#N/A	#N/A	#N/A	#N/A	#N/A	0	0	0	#N/A	#N/A	#N/A	#N/A	#N/A	0	0	0	#N/A	#N/A	#N/A	#N/A	#N/A	0	0	0	#N/A	#N/A	#N/A	#N/A	#N/A	0	0
hsa-miR-6862-3p	0	#N/A	#N/A	#N/A	#N/A	#N/A	0	0	0	#N/A	#N/A	#N/A	#N/A	#N/A	0	0	0	#N/A	#N/A	#N/A	#N/A	#N/A	0	0	0	#N/A	#N/A	#N/A	#N/A	#N/A	0	0	0	#N/A	#N/A	#N/A	#N/A	#N/A	0	0
hsa-miR-4330	0	#N/A	#N/A	#N/A	#N/A	#N/A	0	0	0	#N/A	#N/A	#N/A	#N/A	#N/A	0	0	0	#N/A	#N/A	#N/A	#N/A	#N/A	0	0	0	#N/A	#N/A	#N/A	#N/A	#N/A	0	0	0	#N/A	#N/A	#N/A	#N/A	#N/A	0	0
hsa-miR-1266-5p	0	#N/A	#N/A	#N/A	#N/A	#N/A	0	0	0	#N/A	#N/A	#N/A	#N/A	#N/A	0	0	0	#N/A	#N/A	#N/A	#N/A	#N/A	0	0	0	#N/A	#N/A	#N/A	#N/A	#N/A	0	0	0	#N/A	#N/A	#N/A	#N/A	#N/A	0	0
hsa-miR-519d-5p	0	#N/A	#N/A	#N/A	#N/A	#N/A	0	0	0	#N/A	#N/A	#N/A	#N/A	#N/A	0	0	0	#N/A	#N/A	#N/A	#N/A	#N/A	0	0	0	#N/A	#N/A	#N/A	#N/A	#N/A	0	0	0	#N/A	#N/A	#N/A	#N/A	#N/A	0	0
hsa-miR-7113-3p	0	#N/A	#N/A	#N/A	#N/A	#N/A	0	0	0	#N/A	#N/A	#N/A	#N/A	#N/A	0	0	0	#N/A	#N/A	#N/A	#N/A	#N/A	0	0	0	#N/A	#N/A	#N/A	#N/A	#N/A	0	0	0	#N/A	#N/A	#N/A	#N/A	#N/A	0	0
hsa-miR-8088	0	#N/A	#N/A	#N/A	#N/A	#N/A	0	0	0	#N/A	#N/A	#N/A	#N/A	#N/A	0	0	0	#N/A	#N/A	#N/A	#N/A	#N/A	0	0	0	#N/A	#N/A	#N/A	#N/A	#N/A	0	0	0	#N/A	#N/A	#N/A	#N/A	#N/A	0	0
hsa-miR-520f-5p	0	#N/A	#N/A	#N/A	#N/A	#N/A	0	0	0	#N/A	#N/A	#N/A	#N/A	#N/A	0	0	0	#N/A	#N/A	#N/A	#N/A	#N/A	0	0	0	#N/A	#N/A	#N/A	#N/A	#N/A	0	0	0	#N/A	#N/A	#N/A	#N/A	#N/A	0	0
hsa-miR-520b-5p	0	#N/A	#N/A	#N/A	#N/A	#N/A	0	0	0	#N/A	#N/A	#N/A	#N/A	#N/A	0	0	0	#N/A	#N/A	#N/A	#N/A	#N/A	0	0	0	#N/A	#N/A	#N/A	#N/A	#N/A	0	0	0	#N/A	#N/A	#N/A	#N/A	#N/A	0	0
hsa-miR-517-5p	0	#N/A	#N/A	#N/A	#N/A	#N/A	0	0	0	#N/A	#N/A	#N/A	#N/A	#N/A	0	0	0	#N/A	#N/A	#N/A	#N/A	#N/A	0	0	0	#N/A	#N/A	#N/A	#N/A	#N/A	0	0	0	#N/A	#N/A	#N/A	#N/A	#N/A	0	0
hsa-miR-3059-3p	0	#N/A	#N/A	#N/A	#N/A	#N/A	0	0	0	#N/A	#N/A	#N/A	#N/A	#N/A	0	0	0	#N/A	#N/A	#N/A	#N/A	#N/A	0	0	0	#N/A	#N/A	#N/A	#N/A	#N/A	0	0	0	#N/A	#N/A	#N/A	#N/A	#N/A	0	0
hsa-miR-6845-3p	0	#N/A	#N/A	#N/A	#N/A	#N/A	0	0	0	#N/A	#N/A	#N/A	#N/A	#N/A	0	0	0	#N/A	#N/A	#N/A	#N/A	#N/A	0	0	0	#N/A	#N/A	#N/A	#N/A	#N/A	0	0	0	#N/A	#N/A	#N/A	#N/A	#N/A	0	0
hsa-miR-146a-3p	0	#N/A	#N/A	#N/A	#N/A	#N/A	0	0	0	#N/A	#N/A	#N/A	#N/A	#N/A	0	0	0	#N/A	#N/A	#N/A	#N/A	#N/A	0	0	0	#N/A	#N/A	#N/A	#N/A	#N/A	0	0	0	#N/A	#N/A	#N/A	#N/A	#N/A	0	0
hsa-miR-1236-3p	0	#N/A	#N/A	#N/A	#N/A	#N/A	0	0	0	#N/A	#N/A	#N/A	#N/A	#N/A	0	0	0	#N/A	#N/A	#N/A	#N/A	#N/A	0	0	0	#N/A	#N/A	#N/A	#N/A	#N/A	0	0	0	#N/A	#N/A	#N/A	#N/A	#N/A	0	0
hsa-miR-6730-3p	0	#N/A	#N/A	#N/A	#N/A	#N/A	0	0	0	#N/A	#N/A	#N/A	#N/A	#N/A	0	0	0	#N/A	#N/A	#N/A	#N/A	#N/A	0	0	0	#N/A	#N/A	#N/A	#N/A	#N/A	0	0	0	#N/A	#N/A	#N/A	#N/A	#N/A	0	0
hsa-miR-4750-3p	0	#N/A	#N/A	#N/A	#N/A	#N/A	0	0	0	#N/A	#N/A	#N/A	#N/A	#N/A	0	0	0	#N/A	#N/A	#N/A	#N/A	#N/A	0	0	0	#N/A	#N/A	#N/A	#N/A	#N/A	0	0	0	#N/A	#N/A	#N/A	#N/A	#N/A	0	0
hsa-miR-4251	0	#N/A	#N/A	#N/A	#N/A	#N/A	0	0	0	#N/A	#N/A	#N/A	#N/A	#N/A	0	0	0	#N/A	#N/A	#N/A	#N/A	#N/A	0	0	0	#N/A	#N/A	#N/A	#N/A	#N/A	0	0	0	#N/A	#N/A	#N/A	#N/A	#N/A	0	0
hsa-miR-4329	0	#N/A	#N/A	#N/A	#N/A	#N/A	0	0	0	#N/A	#N/A	#N/A	#N/A	#N/A	0	0	0	#N/A	#N/A	#N/A	#N/A	#N/A	0	0	0	#N/A	#N/A	#N/A	#N/A	#N/A	0	0	0	#N/A	#N/A	#N/A	#N/A	#N/A	0	0
hsa-miR-1199-5p	0	#N/A	#N/A	#N/A	#N/A	#N/A	0	0	0	#N/A	#N/A	#N/A	#N/A	#N/A	0	0	0	#N/A	#N/A	#N/A	#N/A	#N/A	0	0	0	#N/A	#N/A	#N/A	#N/A	#N/A	0	0	0	#N/A	#N/A	#N/A	#N/A	#N/A	0	0
hsa-miR-3151-3p	0	#N/A	#N/A	#N/A	#N/A	#N/A	0	0	0	#N/A	#N/A	#N/A	#N/A	#N/A	0	0	0	#N/A	#N/A	#N/A	#N/A	#N/A	0	0	0	#N/A	#N/A	#N/A	#N/A	#N/A	0	0	0	#N/A	#N/A	#N/A	#N/A	#N/A	0	0
hsa-miR-4772-3p	0	#N/A	#N/A	#N/A	#N/A	#N/A	0	0	0	#N/A	#N/A	#N/A	#N/A	#N/A	0	0	0	#N/A	#N/A	#N/A	#N/A	#N/A	0	0	0	#N/A	#N/A	#N/A	#N/A	#N/A	0	0	0	#N/A	#N/A	#N/A	#N/A	#N/A	0	0
hsa-miR-3158-5p	0	#N/A	#N/A	#N/A	#N/A	#N/A	0	0	0	#N/A	#N/A	#N/A	#N/A	#N/A	0	0	0	#N/A	#N/A	#N/A	#N/A	#N/A	0	0	0	#N/A	#N/A	#N/A	#N/A	#N/A	0	0	0	#N/A	#N/A	#N/A	#N/A	#N/A	0	0
hsa-miR-1184	0	#N/A	#N/A	#N/A	#N/A	#N/A	0	0	0	#N/A	#N/A	#N/A	#N/A	#N/A	0	0	0	#N/A	#N/A	#N/A	#N/A	#N/A	0	0	0	#N/A	#N/A	#N/A	#N/A	#N/A	0	0	0	#N/A	#N/A	#N/A	#N/A	#N/A	0	0
hsa-miR-6068	0	#N/A	#N/A	#N/A	#N/A	#N/A	0	0	0	#N/A	#N/A	#N/A	#N/A	#N/A	0	0	0	#N/A	#N/A	#N/A	#N/A	#N/A	0	0	0	#N/A	#N/A	#N/A	#N/A	#N/A	0	0	0	#N/A	#N/A	#N/A	#N/A	#N/A	0	0
hsa-miR-4520-5p	0	#N/A	#N/A	#N/A	#N/A	#N/A	0	0	0	#N/A	#N/A	#N/A	#N/A	#N/A	0	0	0	#N/A	#N/A	#N/A	#N/A	#N/A	0	0	0	#N/A	#N/A	#N/A	#N/A	#N/A	0	0	0	#N/A	#N/A	#N/A	#N/A	#N/A	0	0
hsa-miR-3692-5p	0	#N/A	#N/A	#N/A	#N/A	#N/A	0	0	0	#N/A	#N/A	#N/A	#N/A	#N/A	0	0	0	#N/A	#N/A	#N/A	#N/A	#N/A	0	0	0	#N/A	#N/A	#N/A	#N/A	#N/A	0	0	0	#N/A	#N/A	#N/A	#N/A	#N/A	0	0
hsa-miR-875-3p	0	#N/A	#N/A	#N/A	#N/A	#N/A	0	0	0	#N/A	#N/A	#N/A	#N/A	#N/A	0	0	0	#N/A	#N/A	#N/A	#N/A	#N/A	0	0	0	#N/A	#N/A	#N/A	#N/A	#N/A	0	0	0	#N/A	#N/A	#N/A	#N/A	#N/A	0	0
hsa-miR-4638-3p	0	#N/A	#N/A	#N/A	#N/A	#N/A	0	0	0	#N/A	#N/A	#N/A	#N/A	#N/A	0	0	0	#N/A	#N/A	#N/A	#N/A	#N/A	0	0	0	#N/A	#N/A	#N/A	#N/A	#N/A	0	0	0	#N/A	#N/A	#N/A	#N/A	#N/A	0	0
hsa-miR-4720-5p	0	#N/A	#N/A	#N/A	#N/A	#N/A	0	0	0	#N/A	#N/A	#N/A	#N/A	#N/A	0	0	0	#N/A	#N/A	#N/A	#N/A	#N/A	0	0	0	#N/A	#N/A	#N/A	#N/A	#N/A	0	0	0	#N/A	#N/A	#N/A	#N/A	#N/A	0	0
hsa-miR-3187-5p	0	#N/A	#N/A	#N/A	#N/A	#N/A	0	0	0	#N/A	#N/A	#N/A	#N/A	#N/A	0	0	0	#N/A	#N/A	#N/A	#N/A	#N/A	0	0	0	#N/A	#N/A	#N/A	#N/A	#N/A	0	0	0	#N/A	#N/A	#N/A	#N/A	#N/A	0	0
hsa-miR-8089	0	#N/A	#N/A	#N/A	#N/A	#N/A	0	0	0	#N/A	#N/A	#N/A	#N/A	#N/A	0	0	0	#N/A	#N/A	#N/A	#N/A	#N/A	0	0	0	#N/A	#N/A	#N/A	#N/A	#N/A	0	0	0	#N/A	#N/A	#N/A	#N/A	#N/A	0	0
hsa-miR-4456	0	#N/A	#N/A	#N/A	#N/A	#N/A	0	0	0	#N/A	#N/A	#N/A	#N/A	#N/A	0	0	0	#N/A	#N/A	#N/A	#N/A	#N/A	0	0	0	#N/A	#N/A	#N/A	#N/A	#N/A	0	0	0	#N/A	#N/A	#N/A	#N/A	#N/A	0	0
hsa-miR-6529-3p	0	#N/A	#N/A	#N/A	#N/A	#N/A	0	0	0	#N/A	#N/A	#N/A	#N/A	#N/A	0	0	0	#N/A	#N/A	#N/A	#N/A	#N/A	0	0	0	#N/A	#N/A	#N/A	#N/A	#N/A	0	0	0	#N/A	#N/A	#N/A	#N/A	#N/A	0	0
hsa-miR-5008-3p	0	#N/A	#N/A	#N/A	#N/A	#N/A	0	0	0	#N/A	#N/A	#N/A	#N/A	#N/A	0	0	0	#N/A	#N/A	#N/A	#N/A	#N/A	0	0	0	#N/A	#N/A	#N/A	#N/A	#N/A	0	0	0	#N/A	#N/A	#N/A	#N/A	#N/A	0	0
hsa-miR-134-3p	0	#N/A	#N/A	#N/A	#N/A	#N/A	0	0	0	#N/A	#N/A	#N/A	#N/A	#N/A	0	0	0	#N/A	#N/A	#N/A	#N/A	#N/A	0	0	0	#N/A	#N/A	#N/A	#N/A	#N/A	0	0	0	#N/A	#N/A	#N/A	#N/A	#N/A	0	0
hsa-miR-1267	0	#N/A	#N/A	#N/A	#N/A	#N/A	0	0	0	#N/A	#N/A	#N/A	#N/A	#N/A	0	0	0	#N/A	#N/A	#N/A	#N/A	#N/A	0	0	0	#N/A	#N/A	#N/A	#N/A	#N/A	0	0	0	#N/A	#N/A	#N/A	#N/A	#N/A	0	0
hsa-miR-570-3p	0	#N/A	#N/A	#N/A	#N/A	#N/A	0	0	0	#N/A	#N/A	#N/A	#N/A	#N/A	0	0	0	#N/A	#N/A	#N/A	#N/A	#N/A	0	0	0	#N/A	#N/A	#N/A	#N/A	#N/A	0	0	0	#N/A	#N/A	#N/A	#N/A	#N/A	0	0
hsa-miR-6790-3p	0	#N/A	#N/A	#N/A	#N/A	#N/A	0	0	0	#N/A	#N/A	#N/A	#N/A	#N/A	0	0	0	#N/A	#N/A	#N/A	#N/A	#N/A	0	0	0	#N/A	#N/A	#N/A	#N/A	#N/A	0	0	0	#N/A	#N/A	#N/A	#N/A	#N/A	0	0
hsa-miR-2114-3p	0	#N/A	#N/A	#N/A	#N/A	#N/A	0	0	0	#N/A	#N/A	#N/A	#N/A	#N/A	0	0	0	#N/A	#N/A	#N/A	#N/A	#N/A	0	0	0	#N/A	#N/A	#N/A	#N/A	#N/A	0	0	0	#N/A	#N/A	#N/A	#N/A	#N/A	0	0
hsa-miR-3616-3p	0	#N/A	#N/A	#N/A	#N/A	#N/A	0	0	0	#N/A	#N/A	#N/A	#N/A	#N/A	0	0	0	#N/A	#N/A	#N/A	#N/A	#N/A	0	0	0	#N/A	#N/A	#N/A	#N/A	#N/A	0	0	0	#N/A	#N/A	#N/A	#N/A	#N/A	0	0
hsa-miR-6738-5p	0	#N/A	#N/A	#N/A	#N/A	#N/A	0	0	0	#N/A	#N/A	#N/A	#N/A	#N/A	0	0	0	#N/A	#N/A	#N/A	#N/A	#N/A	0	0	0	#N/A	#N/A	#N/A	#N/A	#N/A	0	0	0	#N/A	#N/A	#N/A	#N/A	#N/A	0	0
hsa-miR-6804-3p	0	#N/A	#N/A	#N/A	#N/A	#N/A	0	0	0	#N/A	#N/A	#N/A	#N/A	#N/A	0	0	0	#N/A	#N/A	#N/A	#N/A	#N/A	0	0	0	#N/A	#N/A	#N/A	#N/A	#N/A	0	0	0	#N/A	#N/A	#N/A	#N/A	#N/A	0	0
hsa-miR-3166	0	#N/A	#N/A	#N/A	#N/A	#N/A	0	0	0	#N/A	#N/A	#N/A	#N/A	#N/A	0	0	0	#N/A	#N/A	#N/A	#N/A	#N/A	0	0	0	#N/A	#N/A	#N/A	#N/A	#N/A	0	0	0	#N/A	#N/A	#N/A	#N/A	#N/A	0	0
hsa-miR-6836-5p	0	#N/A	#N/A	#N/A	#N/A	#N/A	0	0	0	#N/A	#N/A	#N/A	#N/A	#N/A	0	0	0	#N/A	#N/A	#N/A	#N/A	#N/A	0	0	0	#N/A	#N/A	#N/A	#N/A	#N/A	0	0	0	#N/A	#N/A	#N/A	#N/A	#N/A	0	0
hsa-miR-1909-3p	0	#N/A	#N/A	#N/A	#N/A	#N/A	0	0	0	#N/A	#N/A	#N/A	#N/A	#N/A	0	0	0	#N/A	#N/A	#N/A	#N/A	#N/A	0	0	0	#N/A	#N/A	#N/A	#N/A	#N/A	0	0	0	#N/A	#N/A	#N/A	#N/A	#N/A	0	0
hsa-miR-6869-3p	0	#N/A	#N/A	#N/A	#N/A	#N/A	0	0	0	#N/A	#N/A	#N/A	#N/A	#N/A	0	0	0	#N/A	#N/A	#N/A	#N/A	#N/A	0	0	0	#N/A	#N/A	#N/A	#N/A	#N/A	0	0	0	#N/A	#N/A	#N/A	#N/A	#N/A	0	0
hsa-miR-2682-3p	0	#N/A	#N/A	#N/A	#N/A	#N/A	0	0	0	#N/A	#N/A	#N/A	#N/A	#N/A	0	0	0	#N/A	#N/A	#N/A	#N/A	#N/A	0	0	0	#N/A	#N/A	#N/A	#N/A	#N/A	0	0	0	#N/A	#N/A	#N/A	#N/A	#N/A	0	0
hsa-miR-4763-5p	0	#N/A	#N/A	#N/A	#N/A	#N/A	0	0	0	#N/A	#N/A	#N/A	#N/A	#N/A	0	0	0	#N/A	#N/A	#N/A	#N/A	#N/A	0	0	0	#N/A	#N/A	#N/A	#N/A	#N/A	0	0	0	#N/A	#N/A	#N/A	#N/A	#N/A	0	0
hsa-miR-3195	0	#N/A	#N/A	#N/A	#N/A	#N/A	0	0	0	#N/A	#N/A	#N/A	#N/A	#N/A	0	0	0	#N/A	#N/A	#N/A	#N/A	#N/A	0	0	0	#N/A	#N/A	#N/A	#N/A	#N/A	0	0	0	#N/A	#N/A	#N/A	#N/A	#N/A	0	0
hsa-miR-6720-3p	0	#N/A	#N/A	#N/A	#N/A	#N/A	0	0	0	#N/A	#N/A	#N/A	#N/A	#N/A	0	0	0	#N/A	#N/A	#N/A	#N/A	#N/A	0	0	0	#N/A	#N/A	#N/A	#N/A	#N/A	0	0	0	#N/A	#N/A	#N/A	#N/A	#N/A	0	0
hsa-miR-4479	0	#N/A	#N/A	#N/A	#N/A	#N/A	0	0	0	#N/A	#N/A	#N/A	#N/A	#N/A	0	0	0	#N/A	#N/A	#N/A	#N/A	#N/A	0	0	0	#N/A	#N/A	#N/A	#N/A	#N/A	0	0	0	#N/A	#N/A	#N/A	#N/A	#N/A	0	0
hsa-miR-4767	0	#N/A	#N/A	#N/A	#N/A	#N/A	0	0	0	#N/A	#N/A	#N/A	#N/A	#N/A	0	0	0	#N/A	#N/A	#N/A	#N/A	#N/A	0	0	0	#N/A	#N/A	#N/A	#N/A	#N/A	0	0	0	#N/A	#N/A	#N/A	#N/A	#N/A	0	0
hsa-miR-3621	0	#N/A	#N/A	#N/A	#N/A	#N/A	0	0	0	#N/A	#N/A	#N/A	#N/A	#N/A	0	0	0	#N/A	#N/A	#N/A	#N/A	#N/A	0	0	0	#N/A	#N/A	#N/A	#N/A	#N/A	0	0	0	#N/A	#N/A	#N/A	#N/A	#N/A	0	0
hsa-miR-1301-5p	0	#N/A	#N/A	#N/A	#N/A	#N/A	0	0	0	#N/A	#N/A	#N/A	#N/A	#N/A	0	0	0	#N/A	#N/A	#N/A	#N/A	#N/A	0	0	0	#N/A	#N/A	#N/A	#N/A	#N/A	0	0	0	#N/A	#N/A	#N/A	#N/A	#N/A	0	0
hsa-miR-9851-5p	0	#N/A	#N/A	#N/A	#N/A	#N/A	0	0	0	#N/A	#N/A	#N/A	#N/A	#N/A	0	0	0	#N/A	#N/A	#N/A	#N/A	#N/A	0	0	0	#N/A	#N/A	#N/A	#N/A	#N/A	0	0	0	#N/A	#N/A	#N/A	#N/A	#N/A	0	0
hsa-miR-1251-3p	0	#N/A	#N/A	#N/A	#N/A	#N/A	0	0	0	#N/A	#N/A	#N/A	#N/A	#N/A	0	0	0	#N/A	#N/A	#N/A	#N/A	#N/A	0	0	0	#N/A	#N/A	#N/A	#N/A	#N/A	0	0	0	#N/A	#N/A	#N/A	#N/A	#N/A	0	0
hsa-miR-196a-3p	0	#N/A	#N/A	#N/A	#N/A	#N/A	0	0	0	#N/A	#N/A	#N/A	#N/A	#N/A	0	0	0	#N/A	#N/A	#N/A	#N/A	#N/A	0	0	0	#N/A	#N/A	#N/A	#N/A	#N/A	0	0	0	#N/A	#N/A	#N/A	#N/A	#N/A	0	0
hsa-miR-6789-3p	0	#N/A	#N/A	#N/A	#N/A	#N/A	0	0	0	#N/A	#N/A	#N/A	#N/A	#N/A	0	0	0	#N/A	#N/A	#N/A	#N/A	#N/A	0	0	0	#N/A	#N/A	#N/A	#N/A	#N/A	0	0	0	#N/A	#N/A	#N/A	#N/A	#N/A	0	0
hsa-miR-4634	0	#N/A	#N/A	#N/A	#N/A	#N/A	0	0	0	#N/A	#N/A	#N/A	#N/A	#N/A	0	0	0	#N/A	#N/A	#N/A	#N/A	#N/A	0	0	0	#N/A	#N/A	#N/A	#N/A	#N/A	0	0	0	#N/A	#N/A	#N/A	#N/A	#N/A	0	0
hsa-miR-10396b-5p	0	#N/A	#N/A	#N/A	#N/A	#N/A	0	0	0	#N/A	#N/A	#N/A	#N/A	#N/A	0	0	0	#N/A	#N/A	#N/A	#N/A	#N/A	0	0	0	#N/A	#N/A	#N/A	#N/A	#N/A	0	0	0	#N/A	#N/A	#N/A	#N/A	#N/A	0	0
hsa-miR-3652	0	#N/A	#N/A	#N/A	#N/A	#N/A	0	0	0	#N/A	#N/A	#N/A	#N/A	#N/A	0	0	0	#N/A	#N/A	#N/A	#N/A	#N/A	0	0	0	#N/A	#N/A	#N/A	#N/A	#N/A	0	0	0	#N/A	#N/A	#N/A	#N/A	#N/A	0	0
hsa-miR-8052	0	#N/A	#N/A	#N/A	#N/A	#N/A	0	0	0	#N/A	#N/A	#N/A	#N/A	#N/A	0	0	0	#N/A	#N/A	#N/A	#N/A	#N/A	0	0	0	#N/A	#N/A	#N/A	#N/A	#N/A	0	0	0	#N/A	#N/A	#N/A	#N/A	#N/A	0	0
hsa-miR-6726-5p	0	#N/A	#N/A	#N/A	#N/A	#N/A	0	0	0	#N/A	#N/A	#N/A	#N/A	#N/A	0	0	0	#N/A	#N/A	#N/A	#N/A	#N/A	0	0	0	#N/A	#N/A	#N/A	#N/A	#N/A	0	0	0	#N/A	#N/A	#N/A	#N/A	#N/A	0	0
hsa-miR-6862-5p	0	#N/A	#N/A	#N/A	#N/A	#N/A	0	0	0	#N/A	#N/A	#N/A	#N/A	#N/A	0	0	0	#N/A	#N/A	#N/A	#N/A	#N/A	0	0	0	#N/A	#N/A	#N/A	#N/A	#N/A	0	0	0	#N/A	#N/A	#N/A	#N/A	#N/A	0	0
hsa-miR-6781-5p	0	#N/A	#N/A	#N/A	#N/A	#N/A	0	0	0	#N/A	#N/A	#N/A	#N/A	#N/A	0	0	0	#N/A	#N/A	#N/A	#N/A	#N/A	0	0	0	#N/A	#N/A	#N/A	#N/A	#N/A	0	0	0	#N/A	#N/A	#N/A	#N/A	#N/A	0	0
hsa-miR-9899	0	#N/A	#N/A	#N/A	#N/A	#N/A	0	0	0	#N/A	#N/A	#N/A	#N/A	#N/A	0	0	0	#N/A	#N/A	#N/A	#N/A	#N/A	0	0	0	#N/A	#N/A	#N/A	#N/A	#N/A	0	0	0	#N/A	#N/A	#N/A	#N/A	#N/A	0	0
hsa-miR-1268a	0	#N/A	#N/A	#N/A	#N/A	#N/A	0	0	0	#N/A	#N/A	#N/A	#N/A	#N/A	0	0	0	#N/A	#N/A	#N/A	#N/A	#N/A	0	0	0	#N/A	#N/A	#N/A	#N/A	#N/A	0	0	0	#N/A	#N/A	#N/A	#N/A	#N/A	0	0
hsa-miR-1268b	0	#N/A	#N/A	#N/A	#N/A	#N/A	0	0	0	#N/A	#N/A	#N/A	#N/A	#N/A	0	0	0	#N/A	#N/A	#N/A	#N/A	#N/A	0	0	0	#N/A	#N/A	#N/A	#N/A	#N/A	0	0	0	#N/A	#N/A	#N/A	#N/A	#N/A	0	0
hsa-miR-4741	0	#N/A	#N/A	#N/A	#N/A	#N/A	0	0	0	#N/A	#N/A	#N/A	#N/A	#N/A	0	0	0	#N/A	#N/A	#N/A	#N/A	#N/A	0	0	0	#N/A	#N/A	#N/A	#N/A	#N/A	0	0	0	#N/A	#N/A	#N/A	#N/A	#N/A	0	0
hsa-miR-3175	0	#N/A	#N/A	#N/A	#N/A	#N/A	0	0	0	#N/A	#N/A	#N/A	#N/A	#N/A	0	0	0	#N/A	#N/A	#N/A	#N/A	#N/A	0	0	0	#N/A	#N/A	#N/A	#N/A	#N/A	0	0	0	#N/A	#N/A	#N/A	#N/A	#N/A	0	0
hsa-miR-6845-5p	0	#N/A	#N/A	#N/A	#N/A	#N/A	0	0	0	#N/A	#N/A	#N/A	#N/A	#N/A	0	0	0	#N/A	#N/A	#N/A	#N/A	#N/A	0	0	0	#N/A	#N/A	#N/A	#N/A	#N/A	0	0	0	#N/A	#N/A	#N/A	#N/A	#N/A	0	0
hsa-miR-6762-5p	0	#N/A	#N/A	#N/A	#N/A	#N/A	0	0	0	#N/A	#N/A	#N/A	#N/A	#N/A	0	0	0	#N/A	#N/A	#N/A	#N/A	#N/A	0	0	0	#N/A	#N/A	#N/A	#N/A	#N/A	0	0	0	#N/A	#N/A	#N/A	#N/A	#N/A	0	0
hsa-miR-3196	0	#N/A	#N/A	#N/A	#N/A	#N/A	0	0	0	#N/A	#N/A	#N/A	#N/A	#N/A	0	0	0	#N/A	#N/A	#N/A	#N/A	#N/A	0	0	0	#N/A	#N/A	#N/A	#N/A	#N/A	0	0	0	#N/A	#N/A	#N/A	#N/A	#N/A	0	0
hsa-miR-1237-5p	0	#N/A	#N/A	#N/A	#N/A	#N/A	0	0	0	#N/A	#N/A	#N/A	#N/A	#N/A	0	0	0	#N/A	#N/A	#N/A	#N/A	#N/A	0	0	0	#N/A	#N/A	#N/A	#N/A	#N/A	0	0	0	#N/A	#N/A	#N/A	#N/A	#N/A	0	0
hsa-miR-4651	0	#N/A	#N/A	#N/A	#N/A	#N/A	0	0	0	#N/A	#N/A	#N/A	#N/A	#N/A	0	0	0	#N/A	#N/A	#N/A	#N/A	#N/A	0	0	0	#N/A	#N/A	#N/A	#N/A	#N/A	0	0	0	#N/A	#N/A	#N/A	#N/A	#N/A	0	0
hsa-miR-193b-5p	0	#N/A	#N/A	#N/A	#N/A	#N/A	0	0	0	#N/A	#N/A	#N/A	#N/A	#N/A	0	0	0	#N/A	#N/A	#N/A	#N/A	#N/A	0	0	0	#N/A	#N/A	#N/A	#N/A	#N/A	0	0	0	#N/A	#N/A	#N/A	#N/A	#N/A	0	0
hsa-miR-363-5p	0	#N/A	#N/A	#N/A	#N/A	#N/A	0	0	0	#N/A	#N/A	#N/A	#N/A	#N/A	0	0	0	#N/A	#N/A	#N/A	#N/A	#N/A	0	0	0	#N/A	#N/A	#N/A	#N/A	#N/A	0	0	0	#N/A	#N/A	#N/A	#N/A	#N/A	0	0
hsa-miR-6766-5p	0	#N/A	#N/A	#N/A	#N/A	#N/A	0	0	0	#N/A	#N/A	#N/A	#N/A	#N/A	0	0	0	#N/A	#N/A	#N/A	#N/A	#N/A	0	0	0	#N/A	#N/A	#N/A	#N/A	#N/A	0	0	0	#N/A	#N/A	#N/A	#N/A	#N/A	0	0
hsa-miR-12130	0	#N/A	#N/A	#N/A	#N/A	#N/A	0	0	0	#N/A	#N/A	#N/A	#N/A	#N/A	0	0	0	#N/A	#N/A	#N/A	#N/A	#N/A	0	0	0	#N/A	#N/A	#N/A	#N/A	#N/A	0	0	0	#N/A	#N/A	#N/A	#N/A	#N/A	0	0
hsa-miR-9901	0	#N/A	#N/A	#N/A	#N/A	#N/A	0	0	0	#N/A	#N/A	#N/A	#N/A	#N/A	0	0	0	#N/A	#N/A	#N/A	#N/A	#N/A	0	0	0	#N/A	#N/A	#N/A	#N/A	#N/A	0	0	0	#N/A	#N/A	#N/A	#N/A	#N/A	0	0
hsa-miR-8071	0	#N/A	#N/A	#N/A	#N/A	#N/A	0	0	0	#N/A	#N/A	#N/A	#N/A	#N/A	0	0	0	#N/A	#N/A	#N/A	#N/A	#N/A	0	0	0	#N/A	#N/A	#N/A	#N/A	#N/A	0	0	0	#N/A	#N/A	#N/A	#N/A	#N/A	0	0
hsa-miR-4433a-5p	0	#N/A	#N/A	#N/A	#N/A	#N/A	0	0	0	#N/A	#N/A	#N/A	#N/A	#N/A	0	0	0	#N/A	#N/A	#N/A	#N/A	#N/A	0	0	0	#N/A	#N/A	#N/A	#N/A	#N/A	0	0	0	#N/A	#N/A	#N/A	#N/A	#N/A	0	0
hsa-miR-200c-5p	0	#N/A	#N/A	#N/A	#N/A	#N/A	0	0	0	#N/A	#N/A	#N/A	#N/A	#N/A	0	0	0	#N/A	#N/A	#N/A	#N/A	#N/A	0	0	0	#N/A	#N/A	#N/A	#N/A	#N/A	0	0	0	#N/A	#N/A	#N/A	#N/A	#N/A	0	0
hsa-miR-1227-3p	0	#N/A	#N/A	#N/A	#N/A	#N/A	0	0	0	#N/A	#N/A	#N/A	#N/A	#N/A	0	0	0	#N/A	#N/A	#N/A	#N/A	#N/A	0	0	0	#N/A	#N/A	#N/A	#N/A	#N/A	0	0	0	#N/A	#N/A	#N/A	#N/A	#N/A	0	0
hsa-miR-7847-3p	0	#N/A	#N/A	#N/A	#N/A	#N/A	0	0	0	#N/A	#N/A	#N/A	#N/A	#N/A	0	0	0	#N/A	#N/A	#N/A	#N/A	#N/A	0	0	0	#N/A	#N/A	#N/A	#N/A	#N/A	0	0	0	#N/A	#N/A	#N/A	#N/A	#N/A	0	0
hsa-miR-376b-5p	0	#N/A	#N/A	#N/A	#N/A	#N/A	0	0	0	#N/A	#N/A	#N/A	#N/A	#N/A	0	0	0	#N/A	#N/A	#N/A	#N/A	#N/A	0	0	0	#N/A	#N/A	#N/A	#N/A	#N/A	0	0	0	#N/A	#N/A	#N/A	#N/A	#N/A	0	0
hsa-miR-8056	0	#N/A	#N/A	#N/A	#N/A	#N/A	0	0	0	#N/A	#N/A	#N/A	#N/A	#N/A	0	0	0	#N/A	#N/A	#N/A	#N/A	#N/A	0	0	0	#N/A	#N/A	#N/A	#N/A	#N/A	0	0	0	#N/A	#N/A	#N/A	#N/A	#N/A	0	0
hsa-miR-4711-3p	0	#N/A	#N/A	#N/A	#N/A	#N/A	0	0	0	#N/A	#N/A	#N/A	#N/A	#N/A	0	0	0	#N/A	#N/A	#N/A	#N/A	#N/A	0	0	0	#N/A	#N/A	#N/A	#N/A	#N/A	0	0	0	#N/A	#N/A	#N/A	#N/A	#N/A	0	0
hsa-miR-10401-5p	0	#N/A	#N/A	#N/A	#N/A	#N/A	0	0	0	#N/A	#N/A	#N/A	#N/A	#N/A	0	0	0	#N/A	#N/A	#N/A	#N/A	#N/A	0	0	0	#N/A	#N/A	#N/A	#N/A	#N/A	0	0	0	#N/A	#N/A	#N/A	#N/A	#N/A	0	0
hsa-miR-124-5p	0	#N/A	#N/A	#N/A	#N/A	#N/A	0	0	0	#N/A	#N/A	#N/A	#N/A	#N/A	0	0	0	#N/A	#N/A	#N/A	#N/A	#N/A	0	0	0	#N/A	#N/A	#N/A	#N/A	#N/A	0	0	0	#N/A	#N/A	#N/A	#N/A	#N/A	0	0
hsa-miR-633	0	#N/A	#N/A	#N/A	#N/A	#N/A	0	0	0	#N/A	#N/A	#N/A	#N/A	#N/A	0	0	0	#N/A	#N/A	#N/A	#N/A	#N/A	0	0	0	#N/A	#N/A	#N/A	#N/A	#N/A	0	0	0	#N/A	#N/A	#N/A	#N/A	#N/A	0	0
hsa-miR-524-5p	0	#N/A	#N/A	#N/A	#N/A	#N/A	0	0	0	#N/A	#N/A	#N/A	#N/A	#N/A	0	0	0	#N/A	#N/A	#N/A	#N/A	#N/A	0	0	0	#N/A	#N/A	#N/A	#N/A	#N/A	0	0	0	#N/A	#N/A	#N/A	#N/A	#N/A	0	0
hsa-miR-520d-5p	0	#N/A	#N/A	#N/A	#N/A	#N/A	0	0	0	#N/A	#N/A	#N/A	#N/A	#N/A	0	0	0	#N/A	#N/A	#N/A	#N/A	#N/A	0	0	0	#N/A	#N/A	#N/A	#N/A	#N/A	0	0	0	#N/A	#N/A	#N/A	#N/A	#N/A	0	0
hsa-miR-7151-3p	0	#N/A	#N/A	#N/A	#N/A	#N/A	0	0	0	#N/A	#N/A	#N/A	#N/A	#N/A	0	0	0	#N/A	#N/A	#N/A	#N/A	#N/A	0	0	0	#N/A	#N/A	#N/A	#N/A	#N/A	0	0	0	#N/A	#N/A	#N/A	#N/A	#N/A	0	0
hsa-miR-6798-3p	0	#N/A	#N/A	#N/A	#N/A	#N/A	0	0	0	#N/A	#N/A	#N/A	#N/A	#N/A	0	0	0	#N/A	#N/A	#N/A	#N/A	#N/A	0	0	0	#N/A	#N/A	#N/A	#N/A	#N/A	0	0	0	#N/A	#N/A	#N/A	#N/A	#N/A	0	0
hsa-miR-7848-3p	0	#N/A	#N/A	#N/A	#N/A	#N/A	0	0	0	#N/A	#N/A	#N/A	#N/A	#N/A	0	0	0	#N/A	#N/A	#N/A	#N/A	#N/A	0	0	0	#N/A	#N/A	#N/A	#N/A	#N/A	0	0	0	#N/A	#N/A	#N/A	#N/A	#N/A	0	0
hsa-miR-3682-5p	0	#N/A	#N/A	#N/A	#N/A	#N/A	0	0	0	#N/A	#N/A	#N/A	#N/A	#N/A	0	0	0	#N/A	#N/A	#N/A	#N/A	#N/A	0	0	0	#N/A	#N/A	#N/A	#N/A	#N/A	0	0	0	#N/A	#N/A	#N/A	#N/A	#N/A	0	0
hsa-miR-585-5p	0	#N/A	#N/A	#N/A	#N/A	#N/A	0	0	0	#N/A	#N/A	#N/A	#N/A	#N/A	0	0	0	#N/A	#N/A	#N/A	#N/A	#N/A	0	0	0	#N/A	#N/A	#N/A	#N/A	#N/A	0	0	0	#N/A	#N/A	#N/A	#N/A	#N/A	0	0
hsa-miR-4266	0	#N/A	#N/A	#N/A	#N/A	#N/A	0	0	0	#N/A	#N/A	#N/A	#N/A	#N/A	0	0	0	#N/A	#N/A	#N/A	#N/A	#N/A	0	0	0	#N/A	#N/A	#N/A	#N/A	#N/A	0	0	0	#N/A	#N/A	#N/A	#N/A	#N/A	0	0
hsa-miR-4278	0	#N/A	#N/A	#N/A	#N/A	#N/A	0	0	0	#N/A	#N/A	#N/A	#N/A	#N/A	0	0	0	#N/A	#N/A	#N/A	#N/A	#N/A	0	0	0	#N/A	#N/A	#N/A	#N/A	#N/A	0	0	0	#N/A	#N/A	#N/A	#N/A	#N/A	0	0
hsa-miR-921	0	#N/A	#N/A	#N/A	#N/A	#N/A	0	0	0	#N/A	#N/A	#N/A	#N/A	#N/A	0	0	0	#N/A	#N/A	#N/A	#N/A	#N/A	0	0	0	#N/A	#N/A	#N/A	#N/A	#N/A	0	0	0	#N/A	#N/A	#N/A	#N/A	#N/A	0	0
hsa-miR-4473	0	#N/A	#N/A	#N/A	#N/A	#N/A	0	0	0	#N/A	#N/A	#N/A	#N/A	#N/A	0	0	0	#N/A	#N/A	#N/A	#N/A	#N/A	0	0	0	#N/A	#N/A	#N/A	#N/A	#N/A	0	0	0	#N/A	#N/A	#N/A	#N/A	#N/A	0	0
hsa-let-7e-3p	0	#N/A	#N/A	#N/A	#N/A	#N/A	0	0	0	#N/A	#N/A	#N/A	#N/A	#N/A	0	0	0	#N/A	#N/A	#N/A	#N/A	#N/A	0	0	0	#N/A	#N/A	#N/A	#N/A	#N/A	0	0	0	#N/A	#N/A	#N/A	#N/A	#N/A	0	0
hsa-miR-190a-3p	0	#N/A	#N/A	#N/A	#N/A	#N/A	0	0	0	#N/A	#N/A	#N/A	#N/A	#N/A	0	0	0	#N/A	#N/A	#N/A	#N/A	#N/A	0	0	0	#N/A	#N/A	#N/A	#N/A	#N/A	0	0	0	#N/A	#N/A	#N/A	#N/A	#N/A	0	0
hsa-miR-8074	0	#N/A	#N/A	#N/A	#N/A	#N/A	0	0	0	#N/A	#N/A	#N/A	#N/A	#N/A	0	0	0	#N/A	#N/A	#N/A	#N/A	#N/A	0	0	0	#N/A	#N/A	#N/A	#N/A	#N/A	0	0	0	#N/A	#N/A	#N/A	#N/A	#N/A	0	0
hsa-miR-4477a	0	#N/A	#N/A	#N/A	#N/A	#N/A	0	0	0	#N/A	#N/A	#N/A	#N/A	#N/A	0	0	0	#N/A	#N/A	#N/A	#N/A	#N/A	0	0	0	#N/A	#N/A	#N/A	#N/A	#N/A	0	0	0	#N/A	#N/A	#N/A	#N/A	#N/A	0	0
hsa-miR-6715b-3p	0	#N/A	#N/A	#N/A	#N/A	#N/A	0	0	0	#N/A	#N/A	#N/A	#N/A	#N/A	0	0	0	#N/A	#N/A	#N/A	#N/A	#N/A	0	0	0	#N/A	#N/A	#N/A	#N/A	#N/A	0	0	0	#N/A	#N/A	#N/A	#N/A	#N/A	0	0
hsa-miR-520e-5p	0	#N/A	#N/A	#N/A	#N/A	#N/A	0	0	0	#N/A	#N/A	#N/A	#N/A	#N/A	0	0	0	#N/A	#N/A	#N/A	#N/A	#N/A	0	0	0	#N/A	#N/A	#N/A	#N/A	#N/A	0	0	0	#N/A	#N/A	#N/A	#N/A	#N/A	0	0
hsa-miR-4465	0	#N/A	#N/A	#N/A	#N/A	#N/A	0	0	0	#N/A	#N/A	#N/A	#N/A	#N/A	0	0	0	#N/A	#N/A	#N/A	#N/A	#N/A	0	0	0	#N/A	#N/A	#N/A	#N/A	#N/A	0	0	0	#N/A	#N/A	#N/A	#N/A	#N/A	0	0
hsa-miR-6794-3p	0	#N/A	#N/A	#N/A	#N/A	#N/A	0	0	0	#N/A	#N/A	#N/A	#N/A	#N/A	0	0	0	#N/A	#N/A	#N/A	#N/A	#N/A	0	0	0	#N/A	#N/A	#N/A	#N/A	#N/A	0	0	0	#N/A	#N/A	#N/A	#N/A	#N/A	0	0
hsa-miR-181b-2-3p	0	#N/A	#N/A	#N/A	#N/A	#N/A	0	0	0	#N/A	#N/A	#N/A	#N/A	#N/A	0	0	0	#N/A	#N/A	#N/A	#N/A	#N/A	0	0	0	#N/A	#N/A	#N/A	#N/A	#N/A	0	0	0	#N/A	#N/A	#N/A	#N/A	#N/A	0	0
hsa-miR-4276	0	#N/A	#N/A	#N/A	#N/A	#N/A	0	0	0	#N/A	#N/A	#N/A	#N/A	#N/A	0	0	0	#N/A	#N/A	#N/A	#N/A	#N/A	0	0	0	#N/A	#N/A	#N/A	#N/A	#N/A	0	0	0	#N/A	#N/A	#N/A	#N/A	#N/A	0	0
hsa-miR-452-3p	0	#N/A	#N/A	#N/A	#N/A	#N/A	0	0	0	#N/A	#N/A	#N/A	#N/A	#N/A	0	0	0	#N/A	#N/A	#N/A	#N/A	#N/A	0	0	0	#N/A	#N/A	#N/A	#N/A	#N/A	0	0	0	#N/A	#N/A	#N/A	#N/A	#N/A	0	0
hsa-miR-1912-5p	0	#N/A	#N/A	#N/A	#N/A	#N/A	0	0	0	#N/A	#N/A	#N/A	#N/A	#N/A	0	0	0	#N/A	#N/A	#N/A	#N/A	#N/A	0	0	0	#N/A	#N/A	#N/A	#N/A	#N/A	0	0	0	#N/A	#N/A	#N/A	#N/A	#N/A	0	0
hsa-miR-5696	0	#N/A	#N/A	#N/A	#N/A	#N/A	0	0	0	#N/A	#N/A	#N/A	#N/A	#N/A	0	0	0	#N/A	#N/A	#N/A	#N/A	#N/A	0	0	0	#N/A	#N/A	#N/A	#N/A	#N/A	0	0	0	#N/A	#N/A	#N/A	#N/A	#N/A	0	0
hsa-miR-520a-5p	0	#N/A	#N/A	#N/A	#N/A	#N/A	0	0	0	#N/A	#N/A	#N/A	#N/A	#N/A	0	0	0	#N/A	#N/A	#N/A	#N/A	#N/A	0	0	0	#N/A	#N/A	#N/A	#N/A	#N/A	0	0	0	#N/A	#N/A	#N/A	#N/A	#N/A	0	0
hsa-miR-525-5p	0	#N/A	#N/A	#N/A	#N/A	#N/A	0	0	0	#N/A	#N/A	#N/A	#N/A	#N/A	0	0	0	#N/A	#N/A	#N/A	#N/A	#N/A	0	0	0	#N/A	#N/A	#N/A	#N/A	#N/A	0	0	0	#N/A	#N/A	#N/A	#N/A	#N/A	0	0
hsa-miR-188-3p	0	#N/A	#N/A	#N/A	#N/A	#N/A	0	0	0	#N/A	#N/A	#N/A	#N/A	#N/A	0	0	0	#N/A	#N/A	#N/A	#N/A	#N/A	0	0	0	#N/A	#N/A	#N/A	#N/A	#N/A	0	0	0	#N/A	#N/A	#N/A	#N/A	#N/A	0	0
hsa-miR-3156-3p	0	#N/A	#N/A	#N/A	#N/A	#N/A	0	0	0	#N/A	#N/A	#N/A	#N/A	#N/A	0	0	0	#N/A	#N/A	#N/A	#N/A	#N/A	0	0	0	#N/A	#N/A	#N/A	#N/A	#N/A	0	0	0	#N/A	#N/A	#N/A	#N/A	#N/A	0	0
hsa-miR-6763-3p	0	#N/A	#N/A	#N/A	#N/A	#N/A	0	0	0	#N/A	#N/A	#N/A	#N/A	#N/A	0	0	0	#N/A	#N/A	#N/A	#N/A	#N/A	0	0	0	#N/A	#N/A	#N/A	#N/A	#N/A	0	0	0	#N/A	#N/A	#N/A	#N/A	#N/A	0	0
hsa-miR-6826-3p	0	#N/A	#N/A	#N/A	#N/A	#N/A	0	0	0	#N/A	#N/A	#N/A	#N/A	#N/A	0	0	0	#N/A	#N/A	#N/A	#N/A	#N/A	0	0	0	#N/A	#N/A	#N/A	#N/A	#N/A	0	0	0	#N/A	#N/A	#N/A	#N/A	#N/A	0	0
hsa-miR-4497	0	#N/A	#N/A	#N/A	#N/A	#N/A	0	0	0	#N/A	#N/A	#N/A	#N/A	#N/A	0	0	0	#N/A	#N/A	#N/A	#N/A	#N/A	0	0	0	#N/A	#N/A	#N/A	#N/A	#N/A	0	0	0	#N/A	#N/A	#N/A	#N/A	#N/A	0	0
hsa-miR-155-3p	0	#N/A	#N/A	#N/A	#N/A	#N/A	0	0	0	#N/A	#N/A	#N/A	#N/A	#N/A	0	0	0	#N/A	#N/A	#N/A	#N/A	#N/A	0	0	0	#N/A	#N/A	#N/A	#N/A	#N/A	0	0	0	#N/A	#N/A	#N/A	#N/A	#N/A	0	0
hsa-miR-6792-3p	0	#N/A	#N/A	#N/A	#N/A	#N/A	0	0	0	#N/A	#N/A	#N/A	#N/A	#N/A	0	0	0	#N/A	#N/A	#N/A	#N/A	#N/A	0	0	0	#N/A	#N/A	#N/A	#N/A	#N/A	0	0	0	#N/A	#N/A	#N/A	#N/A	#N/A	0	0
hsa-miR-6749-3p	0	#N/A	#N/A	#N/A	#N/A	#N/A	0	0	0	#N/A	#N/A	#N/A	#N/A	#N/A	0	0	0	#N/A	#N/A	#N/A	#N/A	#N/A	0	0	0	#N/A	#N/A	#N/A	#N/A	#N/A	0	0	0	#N/A	#N/A	#N/A	#N/A	#N/A	0	0
hsa-miR-6780a-3p	0	#N/A	#N/A	#N/A	#N/A	#N/A	0	0	0	#N/A	#N/A	#N/A	#N/A	#N/A	0	0	0	#N/A	#N/A	#N/A	#N/A	#N/A	0	0	0	#N/A	#N/A	#N/A	#N/A	#N/A	0	0	0	#N/A	#N/A	#N/A	#N/A	#N/A	0	0
hsa-miR-378a-5p	0	#N/A	#N/A	#N/A	#N/A	#N/A	0	0	0	#N/A	#N/A	#N/A	#N/A	#N/A	0	0	0	#N/A	#N/A	#N/A	#N/A	#N/A	0	0	0	#N/A	#N/A	#N/A	#N/A	#N/A	0	0	0	#N/A	#N/A	#N/A	#N/A	#N/A	0	0
hsa-miR-1200	0	#N/A	#N/A	#N/A	#N/A	#N/A	0	0	0	#N/A	#N/A	#N/A	#N/A	#N/A	0	0	0	#N/A	#N/A	#N/A	#N/A	#N/A	0	0	0	#N/A	#N/A	#N/A	#N/A	#N/A	0	0	0	#N/A	#N/A	#N/A	#N/A	#N/A	0	0
hsa-miR-4444	0	#N/A	#N/A	#N/A	#N/A	#N/A	0	0	0	#N/A	#N/A	#N/A	#N/A	#N/A	0	0	0	#N/A	#N/A	#N/A	#N/A	#N/A	0	0	0	#N/A	#N/A	#N/A	#N/A	#N/A	0	0	0	#N/A	#N/A	#N/A	#N/A	#N/A	0	0
hsa-miR-6726-3p	0	#N/A	#N/A	#N/A	#N/A	#N/A	0	0	0	#N/A	#N/A	#N/A	#N/A	#N/A	0	0	0	#N/A	#N/A	#N/A	#N/A	#N/A	0	0	0	#N/A	#N/A	#N/A	#N/A	#N/A	0	0	0	#N/A	#N/A	#N/A	#N/A	#N/A	0	0
hsa-miR-4665-3p	0	#N/A	#N/A	#N/A	#N/A	#N/A	0	0	0	#N/A	#N/A	#N/A	#N/A	#N/A	0	0	0	#N/A	#N/A	#N/A	#N/A	#N/A	0	0	0	#N/A	#N/A	#N/A	#N/A	#N/A	0	0	0	#N/A	#N/A	#N/A	#N/A	#N/A	0	0
hsa-miR-1469	0	#N/A	#N/A	#N/A	#N/A	#N/A	0	0	0	#N/A	#N/A	#N/A	#N/A	#N/A	0	0	0	#N/A	#N/A	#N/A	#N/A	#N/A	0	0	0	#N/A	#N/A	#N/A	#N/A	#N/A	0	0	0	#N/A	#N/A	#N/A	#N/A	#N/A	0	0
hsa-miR-6771-5p	0	#N/A	#N/A	#N/A	#N/A	#N/A	0	0	0	#N/A	#N/A	#N/A	#N/A	#N/A	0	0	0	#N/A	#N/A	#N/A	#N/A	#N/A	0	0	0	#N/A	#N/A	#N/A	#N/A	#N/A	0	0	0	#N/A	#N/A	#N/A	#N/A	#N/A	0	0
hsa-miR-6727-5p	0	#N/A	#N/A	#N/A	#N/A	#N/A	0	0	0	#N/A	#N/A	#N/A	#N/A	#N/A	0	0	0	#N/A	#N/A	#N/A	#N/A	#N/A	0	0	0	#N/A	#N/A	#N/A	#N/A	#N/A	0	0	0	#N/A	#N/A	#N/A	#N/A	#N/A	0	0
hsa-miR-3677-3p	0	#N/A	#N/A	#N/A	#N/A	#N/A	0	0	0	#N/A	#N/A	#N/A	#N/A	#N/A	0	0	0	#N/A	#N/A	#N/A	#N/A	#N/A	0	0	0	#N/A	#N/A	#N/A	#N/A	#N/A	0	0	0	#N/A	#N/A	#N/A	#N/A	#N/A	0	0
hsa-miR-518f-5p	0	#N/A	#N/A	#N/A	#N/A	#N/A	0	0	0	#N/A	#N/A	#N/A	#N/A	#N/A	0	0	0	#N/A	#N/A	#N/A	#N/A	#N/A	0	0	0	#N/A	#N/A	#N/A	#N/A	#N/A	0	0	0	#N/A	#N/A	#N/A	#N/A	#N/A	0	0
hsa-miR-526a-5p	0	#N/A	#N/A	#N/A	#N/A	#N/A	0	0	0	#N/A	#N/A	#N/A	#N/A	#N/A	0	0	0	#N/A	#N/A	#N/A	#N/A	#N/A	0	0	0	#N/A	#N/A	#N/A	#N/A	#N/A	0	0	0	#N/A	#N/A	#N/A	#N/A	#N/A	0	0
hsa-miR-519c-5p	0	#N/A	#N/A	#N/A	#N/A	#N/A	0	0	0	#N/A	#N/A	#N/A	#N/A	#N/A	0	0	0	#N/A	#N/A	#N/A	#N/A	#N/A	0	0	0	#N/A	#N/A	#N/A	#N/A	#N/A	0	0	0	#N/A	#N/A	#N/A	#N/A	#N/A	0	0
hsa-miR-1287-3p	0	#N/A	#N/A	#N/A	#N/A	#N/A	0	0	0	#N/A	#N/A	#N/A	#N/A	#N/A	0	0	0	#N/A	#N/A	#N/A	#N/A	#N/A	0	0	0	#N/A	#N/A	#N/A	#N/A	#N/A	0	0	0	#N/A	#N/A	#N/A	#N/A	#N/A	0	0
hsa-miR-6867-3p	0	#N/A	#N/A	#N/A	#N/A	#N/A	0	0	0	#N/A	#N/A	#N/A	#N/A	#N/A	0	0	0	#N/A	#N/A	#N/A	#N/A	#N/A	0	0	0	#N/A	#N/A	#N/A	#N/A	#N/A	0	0	0	#N/A	#N/A	#N/A	#N/A	#N/A	0	0
hsa-miR-4279	0	#N/A	#N/A	#N/A	#N/A	#N/A	0	0	0	#N/A	#N/A	#N/A	#N/A	#N/A	0	0	0	#N/A	#N/A	#N/A	#N/A	#N/A	0	0	0	#N/A	#N/A	#N/A	#N/A	#N/A	0	0	0	#N/A	#N/A	#N/A	#N/A	#N/A	0	0
hsa-miR-4684-5p	0	#N/A	#N/A	#N/A	#N/A	#N/A	0	0	0	#N/A	#N/A	#N/A	#N/A	#N/A	0	0	0	#N/A	#N/A	#N/A	#N/A	#N/A	0	0	0	#N/A	#N/A	#N/A	#N/A	#N/A	0	0	0	#N/A	#N/A	#N/A	#N/A	#N/A	0	0
hsa-miR-3191-5p	0	#N/A	#N/A	#N/A	#N/A	#N/A	0	0	0	#N/A	#N/A	#N/A	#N/A	#N/A	0	0	0	#N/A	#N/A	#N/A	#N/A	#N/A	0	0	0	#N/A	#N/A	#N/A	#N/A	#N/A	0	0	0	#N/A	#N/A	#N/A	#N/A	#N/A	0	0
hsa-miR-3192-3p	0	#N/A	#N/A	#N/A	#N/A	#N/A	0	0	0	#N/A	#N/A	#N/A	#N/A	#N/A	0	0	0	#N/A	#N/A	#N/A	#N/A	#N/A	0	0	0	#N/A	#N/A	#N/A	#N/A	#N/A	0	0	0	#N/A	#N/A	#N/A	#N/A	#N/A	0	0
hsa-miR-4314	0	#N/A	#N/A	#N/A	#N/A	#N/A	0	0	0	#N/A	#N/A	#N/A	#N/A	#N/A	0	0	0	#N/A	#N/A	#N/A	#N/A	#N/A	0	0	0	#N/A	#N/A	#N/A	#N/A	#N/A	0	0	0	#N/A	#N/A	#N/A	#N/A	#N/A	0	0
hsa-miR-526b-5p	0	#N/A	#N/A	#N/A	#N/A	#N/A	0	0	0	#N/A	#N/A	#N/A	#N/A	#N/A	0	0	0	#N/A	#N/A	#N/A	#N/A	#N/A	0	0	0	#N/A	#N/A	#N/A	#N/A	#N/A	0	0	0	#N/A	#N/A	#N/A	#N/A	#N/A	0	0
hsa-miR-7158-3p	0	#N/A	#N/A	#N/A	#N/A	#N/A	0	0	0	#N/A	#N/A	#N/A	#N/A	#N/A	0	0	0	#N/A	#N/A	#N/A	#N/A	#N/A	0	0	0	#N/A	#N/A	#N/A	#N/A	#N/A	0	0	0	#N/A	#N/A	#N/A	#N/A	#N/A	0	0
hsa-miR-573	0	#N/A	#N/A	#N/A	#N/A	#N/A	0	0	0	#N/A	#N/A	#N/A	#N/A	#N/A	0	0	0	#N/A	#N/A	#N/A	#N/A	#N/A	0	0	0	#N/A	#N/A	#N/A	#N/A	#N/A	0	0	0	#N/A	#N/A	#N/A	#N/A	#N/A	0	0
hsa-miR-5585-3p	0	#N/A	#N/A	#N/A	#N/A	#N/A	0	0	0	#N/A	#N/A	#N/A	#N/A	#N/A	0	0	0	#N/A	#N/A	#N/A	#N/A	#N/A	0	0	0	#N/A	#N/A	#N/A	#N/A	#N/A	0	0	0	#N/A	#N/A	#N/A	#N/A	#N/A	0	0
hsa-miR-3136-5p	0	#N/A	#N/A	#N/A	#N/A	#N/A	0	0	0	#N/A	#N/A	#N/A	#N/A	#N/A	0	0	0	#N/A	#N/A	#N/A	#N/A	#N/A	0	0	0	#N/A	#N/A	#N/A	#N/A	#N/A	0	0	0	#N/A	#N/A	#N/A	#N/A	#N/A	0	0
hsa-miR-3161	0	#N/A	#N/A	#N/A	#N/A	#N/A	0	0	0	#N/A	#N/A	#N/A	#N/A	#N/A	0	0	0	#N/A	#N/A	#N/A	#N/A	#N/A	0	0	0	#N/A	#N/A	#N/A	#N/A	#N/A	0	0	0	#N/A	#N/A	#N/A	#N/A	#N/A	0	0
hsa-miR-518a-5p	0	#N/A	#N/A	#N/A	#N/A	#N/A	0	0	0	#N/A	#N/A	#N/A	#N/A	#N/A	0	0	0	#N/A	#N/A	#N/A	#N/A	#N/A	0	0	0	#N/A	#N/A	#N/A	#N/A	#N/A	0	0	0	#N/A	#N/A	#N/A	#N/A	#N/A	0	0
hsa-miR-106a-3p	0	#N/A	#N/A	#N/A	#N/A	#N/A	0	0	0	#N/A	#N/A	#N/A	#N/A	#N/A	0	0	0	#N/A	#N/A	#N/A	#N/A	#N/A	0	0	0	#N/A	#N/A	#N/A	#N/A	#N/A	0	0	0	#N/A	#N/A	#N/A	#N/A	#N/A	0	0
hsa-miR-3678-3p	0	#N/A	#N/A	#N/A	#N/A	#N/A	0	0	0	#N/A	#N/A	#N/A	#N/A	#N/A	0	0	0	#N/A	#N/A	#N/A	#N/A	#N/A	0	0	0	#N/A	#N/A	#N/A	#N/A	#N/A	0	0	0	#N/A	#N/A	#N/A	#N/A	#N/A	0	0
hsa-miR-7156-3p	0	#N/A	#N/A	#N/A	#N/A	#N/A	0	0	0	#N/A	#N/A	#N/A	#N/A	#N/A	0	0	0	#N/A	#N/A	#N/A	#N/A	#N/A	0	0	0	#N/A	#N/A	#N/A	#N/A	#N/A	0	0	0	#N/A	#N/A	#N/A	#N/A	#N/A	0	0
hsa-miR-6511b-5p	0	#N/A	#N/A	#N/A	#N/A	#N/A	0	0	0	#N/A	#N/A	#N/A	#N/A	#N/A	0	0	0	#N/A	#N/A	#N/A	#N/A	#N/A	0	0	0	#N/A	#N/A	#N/A	#N/A	#N/A	0	0	0	#N/A	#N/A	#N/A	#N/A	#N/A	0	0
hsa-miR-192-3p	0	#N/A	#N/A	#N/A	#N/A	#N/A	0	0	0	#N/A	#N/A	#N/A	#N/A	#N/A	0	0	0	#N/A	#N/A	#N/A	#N/A	#N/A	0	0	0	#N/A	#N/A	#N/A	#N/A	#N/A	0	0	0	#N/A	#N/A	#N/A	#N/A	#N/A	0	0
hsa-miR-12121	0	#N/A	#N/A	#N/A	#N/A	#N/A	0	0	0	#N/A	#N/A	#N/A	#N/A	#N/A	0	0	0	#N/A	#N/A	#N/A	#N/A	#N/A	0	0	0	#N/A	#N/A	#N/A	#N/A	#N/A	0	0	0	#N/A	#N/A	#N/A	#N/A	#N/A	0	0
hsa-miR-3972	0	#N/A	#N/A	#N/A	#N/A	#N/A	0	0	0	#N/A	#N/A	#N/A	#N/A	#N/A	0	0	0	#N/A	#N/A	#N/A	#N/A	#N/A	0	0	0	#N/A	#N/A	#N/A	#N/A	#N/A	0	0	0	#N/A	#N/A	#N/A	#N/A	#N/A	0	0
hsa-miR-4659a-5p	0	#N/A	#N/A	#N/A	#N/A	#N/A	0	0	0	#N/A	#N/A	#N/A	#N/A	#N/A	0	0	0	#N/A	#N/A	#N/A	#N/A	#N/A	0	0	0	#N/A	#N/A	#N/A	#N/A	#N/A	0	0	0	#N/A	#N/A	#N/A	#N/A	#N/A	0	0
hsa-miR-3157-3p	0	#N/A	#N/A	#N/A	#N/A	#N/A	0	0	0	#N/A	#N/A	#N/A	#N/A	#N/A	0	0	0	#N/A	#N/A	#N/A	#N/A	#N/A	0	0	0	#N/A	#N/A	#N/A	#N/A	#N/A	0	0	0	#N/A	#N/A	#N/A	#N/A	#N/A	0	0
hsa-miR-6514-3p	0	#N/A	#N/A	#N/A	#N/A	#N/A	0	0	0	#N/A	#N/A	#N/A	#N/A	#N/A	0	0	0	#N/A	#N/A	#N/A	#N/A	#N/A	0	0	0	#N/A	#N/A	#N/A	#N/A	#N/A	0	0	0	#N/A	#N/A	#N/A	#N/A	#N/A	0	0
hsa-miR-1269b	0	#N/A	#N/A	#N/A	#N/A	#N/A	0	0	0	#N/A	#N/A	#N/A	#N/A	#N/A	0	0	0	#N/A	#N/A	#N/A	#N/A	#N/A	0	0	0	#N/A	#N/A	#N/A	#N/A	#N/A	0	0	0	#N/A	#N/A	#N/A	#N/A	#N/A	0	0
hsa-miR-8058	0	#N/A	#N/A	#N/A	#N/A	#N/A	0	0	0	#N/A	#N/A	#N/A	#N/A	#N/A	0	0	0	#N/A	#N/A	#N/A	#N/A	#N/A	0	0	0	#N/A	#N/A	#N/A	#N/A	#N/A	0	0	0	#N/A	#N/A	#N/A	#N/A	#N/A	0	0
hsa-miR-4309	0	#N/A	#N/A	#N/A	#N/A	#N/A	0	0	0	#N/A	#N/A	#N/A	#N/A	#N/A	0	0	0	#N/A	#N/A	#N/A	#N/A	#N/A	0	0	0	#N/A	#N/A	#N/A	#N/A	#N/A	0	0	0	#N/A	#N/A	#N/A	#N/A	#N/A	0	0
hsa-miR-432-3p	0	#N/A	#N/A	#N/A	#N/A	#N/A	0	0	0	#N/A	#N/A	#N/A	#N/A	#N/A	0	0	0	#N/A	#N/A	#N/A	#N/A	#N/A	0	0	0	#N/A	#N/A	#N/A	#N/A	#N/A	0	0	0	#N/A	#N/A	#N/A	#N/A	#N/A	0	0
hsa-miR-7150	0	#N/A	#N/A	#N/A	#N/A	#N/A	0	0	0	#N/A	#N/A	#N/A	#N/A	#N/A	0	0	0	#N/A	#N/A	#N/A	#N/A	#N/A	0	0	0	#N/A	#N/A	#N/A	#N/A	#N/A	0	0	0	#N/A	#N/A	#N/A	#N/A	#N/A	0	0
hsa-miR-6878-3p	0	#N/A	#N/A	#N/A	#N/A	#N/A	0	0	0	#N/A	#N/A	#N/A	#N/A	#N/A	0	0	0	#N/A	#N/A	#N/A	#N/A	#N/A	0	0	0	#N/A	#N/A	#N/A	#N/A	#N/A	0	0	0	#N/A	#N/A	#N/A	#N/A	#N/A	0	0
hsa-miR-4730	0	#N/A	#N/A	#N/A	#N/A	#N/A	0	0	0	#N/A	#N/A	#N/A	#N/A	#N/A	0	0	0	#N/A	#N/A	#N/A	#N/A	#N/A	0	0	0	#N/A	#N/A	#N/A	#N/A	#N/A	0	0	0	#N/A	#N/A	#N/A	#N/A	#N/A	0	0
hsa-miR-6770-3p	0	#N/A	#N/A	#N/A	#N/A	#N/A	0	0	0	#N/A	#N/A	#N/A	#N/A	#N/A	0	0	0	#N/A	#N/A	#N/A	#N/A	#N/A	0	0	0	#N/A	#N/A	#N/A	#N/A	#N/A	0	0	0	#N/A	#N/A	#N/A	#N/A	#N/A	0	0
hsa-miR-4298	0	#N/A	#N/A	#N/A	#N/A	#N/A	0	0	0	#N/A	#N/A	#N/A	#N/A	#N/A	0	0	0	#N/A	#N/A	#N/A	#N/A	#N/A	0	0	0	#N/A	#N/A	#N/A	#N/A	#N/A	0	0	0	#N/A	#N/A	#N/A	#N/A	#N/A	0	0
hsa-miR-6788-5p	0	#N/A	#N/A	#N/A	#N/A	#N/A	0	0	0	#N/A	#N/A	#N/A	#N/A	#N/A	0	0	0	#N/A	#N/A	#N/A	#N/A	#N/A	0	0	0	#N/A	#N/A	#N/A	#N/A	#N/A	0	0	0	#N/A	#N/A	#N/A	#N/A	#N/A	0	0
hsa-miR-6779-5p	0	#N/A	#N/A	#N/A	#N/A	#N/A	0	0	0	#N/A	#N/A	#N/A	#N/A	#N/A	0	0	0	#N/A	#N/A	#N/A	#N/A	#N/A	0	0	0	#N/A	#N/A	#N/A	#N/A	#N/A	0	0	0	#N/A	#N/A	#N/A	#N/A	#N/A	0	0
hsa-miR-3689a-3p	0	#N/A	#N/A	#N/A	#N/A	#N/A	0	0	0	#N/A	#N/A	#N/A	#N/A	#N/A	0	0	0	#N/A	#N/A	#N/A	#N/A	#N/A	0	0	0	#N/A	#N/A	#N/A	#N/A	#N/A	0	0	0	#N/A	#N/A	#N/A	#N/A	#N/A	0	0
hsa-miR-3689b-3p	0	#N/A	#N/A	#N/A	#N/A	#N/A	0	0	0	#N/A	#N/A	#N/A	#N/A	#N/A	0	0	0	#N/A	#N/A	#N/A	#N/A	#N/A	0	0	0	#N/A	#N/A	#N/A	#N/A	#N/A	0	0	0	#N/A	#N/A	#N/A	#N/A	#N/A	0	0
hsa-miR-769-3p	0	#N/A	#N/A	#N/A	#N/A	#N/A	0	0	0	#N/A	#N/A	#N/A	#N/A	#N/A	0	0	0	#N/A	#N/A	#N/A	#N/A	#N/A	0	0	0	#N/A	#N/A	#N/A	#N/A	#N/A	0	0	0	#N/A	#N/A	#N/A	#N/A	#N/A	0	0
hsa-miR-6724-5p	0	#N/A	#N/A	#N/A	#N/A	#N/A	0	0	0	#N/A	#N/A	#N/A	#N/A	#N/A	0	0	0	#N/A	#N/A	#N/A	#N/A	#N/A	0	0	0	#N/A	#N/A	#N/A	#N/A	#N/A	0	0	0	#N/A	#N/A	#N/A	#N/A	#N/A	0	0
hsa-miR-10400-3p	0	#N/A	#N/A	#N/A	#N/A	#N/A	0	0	0	#N/A	#N/A	#N/A	#N/A	#N/A	0	0	0	#N/A	#N/A	#N/A	#N/A	#N/A	0	0	0	#N/A	#N/A	#N/A	#N/A	#N/A	0	0	0	#N/A	#N/A	#N/A	#N/A	#N/A	0	0
hsa-miR-4674	0	#N/A	#N/A	#N/A	#N/A	#N/A	0	0	0	#N/A	#N/A	#N/A	#N/A	#N/A	0	0	0	#N/A	#N/A	#N/A	#N/A	#N/A	0	0	0	#N/A	#N/A	#N/A	#N/A	#N/A	0	0	0	#N/A	#N/A	#N/A	#N/A	#N/A	0	0
hsa-miR-3150a-3p	0	#N/A	#N/A	#N/A	#N/A	#N/A	0	0	0	#N/A	#N/A	#N/A	#N/A	#N/A	0	0	0	#N/A	#N/A	#N/A	#N/A	#N/A	0	0	0	#N/A	#N/A	#N/A	#N/A	#N/A	0	0	0	#N/A	#N/A	#N/A	#N/A	#N/A	0	0
hsa-miR-6763-5p	0	#N/A	#N/A	#N/A	#N/A	#N/A	0	0	0	#N/A	#N/A	#N/A	#N/A	#N/A	0	0	0	#N/A	#N/A	#N/A	#N/A	#N/A	0	0	0	#N/A	#N/A	#N/A	#N/A	#N/A	0	0	0	#N/A	#N/A	#N/A	#N/A	#N/A	0	0
hsa-miR-7109-5p	0	#N/A	#N/A	#N/A	#N/A	#N/A	0	0	0	#N/A	#N/A	#N/A	#N/A	#N/A	0	0	0	#N/A	#N/A	#N/A	#N/A	#N/A	0	0	0	#N/A	#N/A	#N/A	#N/A	#N/A	0	0	0	#N/A	#N/A	#N/A	#N/A	#N/A	0	0
hsa-miR-6803-5p	0	#N/A	#N/A	#N/A	#N/A	#N/A	0	0	0	#N/A	#N/A	#N/A	#N/A	#N/A	0	0	0	#N/A	#N/A	#N/A	#N/A	#N/A	0	0	0	#N/A	#N/A	#N/A	#N/A	#N/A	0	0	0	#N/A	#N/A	#N/A	#N/A	#N/A	0	0
hsa-miR-3170	0	#N/A	#N/A	#N/A	#N/A	#N/A	0	0	0	#N/A	#N/A	#N/A	#N/A	#N/A	0	0	0	#N/A	#N/A	#N/A	#N/A	#N/A	0	0	0	#N/A	#N/A	#N/A	#N/A	#N/A	0	0	0	#N/A	#N/A	#N/A	#N/A	#N/A	0	0
hsa-miR-4507	0	#N/A	#N/A	#N/A	#N/A	#N/A	0	0	0	#N/A	#N/A	#N/A	#N/A	#N/A	0	0	0	#N/A	#N/A	#N/A	#N/A	#N/A	0	0	0	#N/A	#N/A	#N/A	#N/A	#N/A	0	0	0	#N/A	#N/A	#N/A	#N/A	#N/A	0	0
hsa-miR-29b-2-5p	0	#N/A	#N/A	#N/A	#N/A	#N/A	0	0	0	#N/A	#N/A	#N/A	#N/A	#N/A	0	0	0	#N/A	#N/A	#N/A	#N/A	#N/A	0	0	0	#N/A	#N/A	#N/A	#N/A	#N/A	0	0	0	#N/A	#N/A	#N/A	#N/A	#N/A	0	0
hsa-miR-2054	0	#N/A	#N/A	#N/A	#N/A	#N/A	0	0	0	#N/A	#N/A	#N/A	#N/A	#N/A	0	0	0	#N/A	#N/A	#N/A	#N/A	#N/A	0	0	0	#N/A	#N/A	#N/A	#N/A	#N/A	0	0	0	#N/A	#N/A	#N/A	#N/A	#N/A	0	0
hsa-let-7c-3p	0	#N/A	#N/A	#N/A	#N/A	#N/A	0	0	0	#N/A	#N/A	#N/A	#N/A	#N/A	0	0	0	#N/A	#N/A	#N/A	#N/A	#N/A	0	0	0	#N/A	#N/A	#N/A	#N/A	#N/A	0	0	0	#N/A	#N/A	#N/A	#N/A	#N/A	0	0
hsa-let-7a-2-3p	0	#N/A	#N/A	#N/A	#N/A	#N/A	0	0	0	#N/A	#N/A	#N/A	#N/A	#N/A	0	0	0	#N/A	#N/A	#N/A	#N/A	#N/A	0	0	0	#N/A	#N/A	#N/A	#N/A	#N/A	0	0	0	#N/A	#N/A	#N/A	#N/A	#N/A	0	0
hsa-miR-675-3p	0	#N/A	#N/A	#N/A	#N/A	#N/A	0	0	0	#N/A	#N/A	#N/A	#N/A	#N/A	0	0	0	#N/A	#N/A	#N/A	#N/A	#N/A	0	0	0	#N/A	#N/A	#N/A	#N/A	#N/A	0	0	0	#N/A	#N/A	#N/A	#N/A	#N/A	0	0
hsa-miR-676-3p	0	#N/A	#N/A	#N/A	#N/A	#N/A	0	0	0	#N/A	#N/A	#N/A	#N/A	#N/A	0	0	0	#N/A	#N/A	#N/A	#N/A	#N/A	0	0	0	#N/A	#N/A	#N/A	#N/A	#N/A	0	0	0	#N/A	#N/A	#N/A	#N/A	#N/A	0	0
hsa-miR-4322	0	#N/A	#N/A	#N/A	#N/A	#N/A	0	0	0	#N/A	#N/A	#N/A	#N/A	#N/A	0	0	0	#N/A	#N/A	#N/A	#N/A	#N/A	0	0	0	#N/A	#N/A	#N/A	#N/A	#N/A	0	0	0	#N/A	#N/A	#N/A	#N/A	#N/A	0	0
hsa-miR-4265	0	#N/A	#N/A	#N/A	#N/A	#N/A	0	0	0	#N/A	#N/A	#N/A	#N/A	#N/A	0	0	0	#N/A	#N/A	#N/A	#N/A	#N/A	0	0	0	#N/A	#N/A	#N/A	#N/A	#N/A	0	0	0	#N/A	#N/A	#N/A	#N/A	#N/A	0	0
hsa-miR-7702	0	#N/A	#N/A	#N/A	#N/A	#N/A	0	0	0	#N/A	#N/A	#N/A	#N/A	#N/A	0	0	0	#N/A	#N/A	#N/A	#N/A	#N/A	0	0	0	#N/A	#N/A	#N/A	#N/A	#N/A	0	0	0	#N/A	#N/A	#N/A	#N/A	#N/A	0	0
hsa-miR-8061	0	#N/A	#N/A	#N/A	#N/A	#N/A	0	0	0	#N/A	#N/A	#N/A	#N/A	#N/A	0	0	0	#N/A	#N/A	#N/A	#N/A	#N/A	0	0	0	#N/A	#N/A	#N/A	#N/A	#N/A	0	0	0	#N/A	#N/A	#N/A	#N/A	#N/A	0	0
hsa-miR-374b-3p	0	#N/A	#N/A	#N/A	#N/A	#N/A	0	0	0	#N/A	#N/A	#N/A	#N/A	#N/A	0	0	0	#N/A	#N/A	#N/A	#N/A	#N/A	0	0	0	#N/A	#N/A	#N/A	#N/A	#N/A	0	0	0	#N/A	#N/A	#N/A	#N/A	#N/A	0	0
hsa-miR-6083	0	#N/A	#N/A	#N/A	#N/A	#N/A	0	0	0	#N/A	#N/A	#N/A	#N/A	#N/A	0	0	0	#N/A	#N/A	#N/A	#N/A	#N/A	0	0	0	#N/A	#N/A	#N/A	#N/A	#N/A	0	0	0	#N/A	#N/A	#N/A	#N/A	#N/A	0	0
hsa-miR-491-3p	0	#N/A	#N/A	#N/A	#N/A	#N/A	0	0	0	#N/A	#N/A	#N/A	#N/A	#N/A	0	0	0	#N/A	#N/A	#N/A	#N/A	#N/A	0	0	0	#N/A	#N/A	#N/A	#N/A	#N/A	0	0	0	#N/A	#N/A	#N/A	#N/A	#N/A	0	0
hsa-miR-3180-5p	0	#N/A	#N/A	#N/A	#N/A	#N/A	0	0	0	#N/A	#N/A	#N/A	#N/A	#N/A	0	0	0	#N/A	#N/A	#N/A	#N/A	#N/A	0	0	0	#N/A	#N/A	#N/A	#N/A	#N/A	0	0	0	#N/A	#N/A	#N/A	#N/A	#N/A	0	0
hsa-miR-3679-3p	0	#N/A	#N/A	#N/A	#N/A	#N/A	0	0	0	#N/A	#N/A	#N/A	#N/A	#N/A	0	0	0	#N/A	#N/A	#N/A	#N/A	#N/A	0	0	0	#N/A	#N/A	#N/A	#N/A	#N/A	0	0	0	#N/A	#N/A	#N/A	#N/A	#N/A	0	0
hsa-miR-718	0	#N/A	#N/A	#N/A	#N/A	#N/A	0	0	0	#N/A	#N/A	#N/A	#N/A	#N/A	0	0	0	#N/A	#N/A	#N/A	#N/A	#N/A	0	0	0	#N/A	#N/A	#N/A	#N/A	#N/A	0	0	0	#N/A	#N/A	#N/A	#N/A	#N/A	0	0
hsa-miR-4664-3p	0	#N/A	#N/A	#N/A	#N/A	#N/A	0	0	0	#N/A	#N/A	#N/A	#N/A	#N/A	0	0	0	#N/A	#N/A	#N/A	#N/A	#N/A	0	0	0	#N/A	#N/A	#N/A	#N/A	#N/A	0	0	0	#N/A	#N/A	#N/A	#N/A	#N/A	0	0
hsa-miR-1238-3p	0	#N/A	#N/A	#N/A	#N/A	#N/A	0	0	0	#N/A	#N/A	#N/A	#N/A	#N/A	0	0	0	#N/A	#N/A	#N/A	#N/A	#N/A	0	0	0	#N/A	#N/A	#N/A	#N/A	#N/A	0	0	0	#N/A	#N/A	#N/A	#N/A	#N/A	0	0
hsa-miR-6809-3p	0	#N/A	#N/A	#N/A	#N/A	#N/A	0	0	0	#N/A	#N/A	#N/A	#N/A	#N/A	0	0	0	#N/A	#N/A	#N/A	#N/A	#N/A	0	0	0	#N/A	#N/A	#N/A	#N/A	#N/A	0	0	0	#N/A	#N/A	#N/A	#N/A	#N/A	0	0
hsa-miR-4762-3p	0	#N/A	#N/A	#N/A	#N/A	#N/A	0	0	0	#N/A	#N/A	#N/A	#N/A	#N/A	0	0	0	#N/A	#N/A	#N/A	#N/A	#N/A	0	0	0	#N/A	#N/A	#N/A	#N/A	#N/A	0	0	0	#N/A	#N/A	#N/A	#N/A	#N/A	0	0
hsa-miR-6738-3p	0	#N/A	#N/A	#N/A	#N/A	#N/A	0	0	0	#N/A	#N/A	#N/A	#N/A	#N/A	0	0	0	#N/A	#N/A	#N/A	#N/A	#N/A	0	0	0	#N/A	#N/A	#N/A	#N/A	#N/A	0	0	0	#N/A	#N/A	#N/A	#N/A	#N/A	0	0
hsa-miR-578	0	#N/A	#N/A	#N/A	#N/A	#N/A	0	0	0	#N/A	#N/A	#N/A	#N/A	#N/A	0	0	0	#N/A	#N/A	#N/A	#N/A	#N/A	0	0	0	#N/A	#N/A	#N/A	#N/A	#N/A	0	0	0	#N/A	#N/A	#N/A	#N/A	#N/A	0	0
hsa-miR-8081	0	#N/A	#N/A	#N/A	#N/A	#N/A	0	0	0	#N/A	#N/A	#N/A	#N/A	#N/A	0	0	0	#N/A	#N/A	#N/A	#N/A	#N/A	0	0	0	#N/A	#N/A	#N/A	#N/A	#N/A	0	0	0	#N/A	#N/A	#N/A	#N/A	#N/A	0	0
hsa-miR-4776-3p	0	#N/A	#N/A	#N/A	#N/A	#N/A	0	0	0	#N/A	#N/A	#N/A	#N/A	#N/A	0	0	0	#N/A	#N/A	#N/A	#N/A	#N/A	0	0	0	#N/A	#N/A	#N/A	#N/A	#N/A	0	0	0	#N/A	#N/A	#N/A	#N/A	#N/A	0	0
hsa-miR-5004-3p	0	#N/A	#N/A	#N/A	#N/A	#N/A	0	0	0	#N/A	#N/A	#N/A	#N/A	#N/A	0	0	0	#N/A	#N/A	#N/A	#N/A	#N/A	0	0	0	#N/A	#N/A	#N/A	#N/A	#N/A	0	0	0	#N/A	#N/A	#N/A	#N/A	#N/A	0	0
hsa-miR-12133	0	#N/A	#N/A	#N/A	#N/A	#N/A	0	0	0	#N/A	#N/A	#N/A	#N/A	#N/A	0	0	0	#N/A	#N/A	#N/A	#N/A	#N/A	0	0	0	#N/A	#N/A	#N/A	#N/A	#N/A	0	0	0	#N/A	#N/A	#N/A	#N/A	#N/A	0	0
hsa-miR-887-5p	0	#N/A	#N/A	#N/A	#N/A	#N/A	0	0	0	#N/A	#N/A	#N/A	#N/A	#N/A	0	0	0	#N/A	#N/A	#N/A	#N/A	#N/A	0	0	0	#N/A	#N/A	#N/A	#N/A	#N/A	0	0	0	#N/A	#N/A	#N/A	#N/A	#N/A	0	0
hsa-miR-4260	0	#N/A	#N/A	#N/A	#N/A	#N/A	0	0	0	#N/A	#N/A	#N/A	#N/A	#N/A	0	0	0	#N/A	#N/A	#N/A	#N/A	#N/A	0	0	0	#N/A	#N/A	#N/A	#N/A	#N/A	0	0	0	#N/A	#N/A	#N/A	#N/A	#N/A	0	0
hsa-miR-659-3p	0	#N/A	#N/A	#N/A	#N/A	#N/A	0	0	0	#N/A	#N/A	#N/A	#N/A	#N/A	0	0	0	#N/A	#N/A	#N/A	#N/A	#N/A	0	0	0	#N/A	#N/A	#N/A	#N/A	#N/A	0	0	0	#N/A	#N/A	#N/A	#N/A	#N/A	0	0
hsa-miR-8055	0	#N/A	#N/A	#N/A	#N/A	#N/A	0	0	0	#N/A	#N/A	#N/A	#N/A	#N/A	0	0	0	#N/A	#N/A	#N/A	#N/A	#N/A	0	0	0	#N/A	#N/A	#N/A	#N/A	#N/A	0	0	0	#N/A	#N/A	#N/A	#N/A	#N/A	0	0
hsa-miR-6885-3p	0	#N/A	#N/A	#N/A	#N/A	#N/A	0	0	0	#N/A	#N/A	#N/A	#N/A	#N/A	0	0	0	#N/A	#N/A	#N/A	#N/A	#N/A	0	0	0	#N/A	#N/A	#N/A	#N/A	#N/A	0	0	0	#N/A	#N/A	#N/A	#N/A	#N/A	0	0
hsa-miR-548ad-3p	0	#N/A	#N/A	#N/A	#N/A	#N/A	0	0	0	#N/A	#N/A	#N/A	#N/A	#N/A	0	0	0	#N/A	#N/A	#N/A	#N/A	#N/A	0	0	0	#N/A	#N/A	#N/A	#N/A	#N/A	0	0	0	#N/A	#N/A	#N/A	#N/A	#N/A	0	0
hsa-miR-4668-3p	0	#N/A	#N/A	#N/A	#N/A	#N/A	0	0	0	#N/A	#N/A	#N/A	#N/A	#N/A	0	0	0	#N/A	#N/A	#N/A	#N/A	#N/A	0	0	0	#N/A	#N/A	#N/A	#N/A	#N/A	0	0	0	#N/A	#N/A	#N/A	#N/A	#N/A	0	0
hsa-miR-3662	0	#N/A	#N/A	#N/A	#N/A	#N/A	0	0	0	#N/A	#N/A	#N/A	#N/A	#N/A	0	0	0	#N/A	#N/A	#N/A	#N/A	#N/A	0	0	0	#N/A	#N/A	#N/A	#N/A	#N/A	0	0	0	#N/A	#N/A	#N/A	#N/A	#N/A	0	0
hsa-miR-4311	0	#N/A	#N/A	#N/A	#N/A	#N/A	0	0	0	#N/A	#N/A	#N/A	#N/A	#N/A	0	0	0	#N/A	#N/A	#N/A	#N/A	#N/A	0	0	0	#N/A	#N/A	#N/A	#N/A	#N/A	0	0	0	#N/A	#N/A	#N/A	#N/A	#N/A	0	0
hsa-miR-518a-3p	0	#N/A	#N/A	#N/A	#N/A	#N/A	0	0	0	#N/A	#N/A	#N/A	#N/A	#N/A	0	0	0	#N/A	#N/A	#N/A	#N/A	#N/A	0	0	0	#N/A	#N/A	#N/A	#N/A	#N/A	0	0	0	#N/A	#N/A	#N/A	#N/A	#N/A	0	0
hsa-miR-526a-3p	0	#N/A	#N/A	#N/A	#N/A	#N/A	0	0	0	#N/A	#N/A	#N/A	#N/A	#N/A	0	0	0	#N/A	#N/A	#N/A	#N/A	#N/A	0	0	0	#N/A	#N/A	#N/A	#N/A	#N/A	0	0	0	#N/A	#N/A	#N/A	#N/A	#N/A	0	0
hsa-miR-518f-3p	0	#N/A	#N/A	#N/A	#N/A	#N/A	0	0	0	#N/A	#N/A	#N/A	#N/A	#N/A	0	0	0	#N/A	#N/A	#N/A	#N/A	#N/A	0	0	0	#N/A	#N/A	#N/A	#N/A	#N/A	0	0	0	#N/A	#N/A	#N/A	#N/A	#N/A	0	0
hsa-miR-548aq-5p	0	#N/A	#N/A	#N/A	#N/A	#N/A	0	0	0	#N/A	#N/A	#N/A	#N/A	#N/A	0	0	0	#N/A	#N/A	#N/A	#N/A	#N/A	0	0	0	#N/A	#N/A	#N/A	#N/A	#N/A	0	0	0	#N/A	#N/A	#N/A	#N/A	#N/A	0	0
hsa-miR-8054	0	#N/A	#N/A	#N/A	#N/A	#N/A	0	0	0	#N/A	#N/A	#N/A	#N/A	#N/A	0	0	0	#N/A	#N/A	#N/A	#N/A	#N/A	0	0	0	#N/A	#N/A	#N/A	#N/A	#N/A	0	0	0	#N/A	#N/A	#N/A	#N/A	#N/A	0	0
hsa-miR-526b-3p	0	#N/A	#N/A	#N/A	#N/A	#N/A	0	0	0	#N/A	#N/A	#N/A	#N/A	#N/A	0	0	0	#N/A	#N/A	#N/A	#N/A	#N/A	0	0	0	#N/A	#N/A	#N/A	#N/A	#N/A	0	0	0	#N/A	#N/A	#N/A	#N/A	#N/A	0	0
hsa-miR-551b-5p	0	#N/A	#N/A	#N/A	#N/A	#N/A	0	0	0	#N/A	#N/A	#N/A	#N/A	#N/A	0	0	0	#N/A	#N/A	#N/A	#N/A	#N/A	0	0	0	#N/A	#N/A	#N/A	#N/A	#N/A	0	0	0	#N/A	#N/A	#N/A	#N/A	#N/A	0	0
hsa-miR-614	0	#N/A	#N/A	#N/A	#N/A	#N/A	0	0	0	#N/A	#N/A	#N/A	#N/A	#N/A	0	0	0	#N/A	#N/A	#N/A	#N/A	#N/A	0	0	0	#N/A	#N/A	#N/A	#N/A	#N/A	0	0	0	#N/A	#N/A	#N/A	#N/A	#N/A	0	0
hsa-miR-523-3p	0	#N/A	#N/A	#N/A	#N/A	#N/A	0	0	0	#N/A	#N/A	#N/A	#N/A	#N/A	0	0	0	#N/A	#N/A	#N/A	#N/A	#N/A	0	0	0	#N/A	#N/A	#N/A	#N/A	#N/A	0	0	0	#N/A	#N/A	#N/A	#N/A	#N/A	0	0
hsa-miR-337-5p	0	#N/A	#N/A	#N/A	#N/A	#N/A	0	0	0	#N/A	#N/A	#N/A	#N/A	#N/A	0	0	0	#N/A	#N/A	#N/A	#N/A	#N/A	0	0	0	#N/A	#N/A	#N/A	#N/A	#N/A	0	0	0	#N/A	#N/A	#N/A	#N/A	#N/A	0	0
hsa-miR-6750-3p	0	#N/A	#N/A	#N/A	#N/A	#N/A	0	0	0	#N/A	#N/A	#N/A	#N/A	#N/A	0	0	0	#N/A	#N/A	#N/A	#N/A	#N/A	0	0	0	#N/A	#N/A	#N/A	#N/A	#N/A	0	0	0	#N/A	#N/A	#N/A	#N/A	#N/A	0	0
hsa-miR-6507-5p	0	#N/A	#N/A	#N/A	#N/A	#N/A	0	0	0	#N/A	#N/A	#N/A	#N/A	#N/A	0	0	0	#N/A	#N/A	#N/A	#N/A	#N/A	0	0	0	#N/A	#N/A	#N/A	#N/A	#N/A	0	0	0	#N/A	#N/A	#N/A	#N/A	#N/A	0	0
hsa-miR-8087	0	#N/A	#N/A	#N/A	#N/A	#N/A	0	0	0	#N/A	#N/A	#N/A	#N/A	#N/A	0	0	0	#N/A	#N/A	#N/A	#N/A	#N/A	0	0	0	#N/A	#N/A	#N/A	#N/A	#N/A	0	0	0	#N/A	#N/A	#N/A	#N/A	#N/A	0	0
hsa-miR-4426	0	#N/A	#N/A	#N/A	#N/A	#N/A	0	0	0	#N/A	#N/A	#N/A	#N/A	#N/A	0	0	0	#N/A	#N/A	#N/A	#N/A	#N/A	0	0	0	#N/A	#N/A	#N/A	#N/A	#N/A	0	0	0	#N/A	#N/A	#N/A	#N/A	#N/A	0	0
hsa-miR-4647	0	#N/A	#N/A	#N/A	#N/A	#N/A	0	0	0	#N/A	#N/A	#N/A	#N/A	#N/A	0	0	0	#N/A	#N/A	#N/A	#N/A	#N/A	0	0	0	#N/A	#N/A	#N/A	#N/A	#N/A	0	0	0	#N/A	#N/A	#N/A	#N/A	#N/A	0	0
hsa-miR-6796-3p	0	#N/A	#N/A	#N/A	#N/A	#N/A	0	0	0	#N/A	#N/A	#N/A	#N/A	#N/A	0	0	0	#N/A	#N/A	#N/A	#N/A	#N/A	0	0	0	#N/A	#N/A	#N/A	#N/A	#N/A	0	0	0	#N/A	#N/A	#N/A	#N/A	#N/A	0	0
hsa-miR-8080	0	#N/A	#N/A	#N/A	#N/A	#N/A	0	0	0	#N/A	#N/A	#N/A	#N/A	#N/A	0	0	0	#N/A	#N/A	#N/A	#N/A	#N/A	0	0	0	#N/A	#N/A	#N/A	#N/A	#N/A	0	0	0	#N/A	#N/A	#N/A	#N/A	#N/A	0	0
hsa-miR-6816-3p	0	#N/A	#N/A	#N/A	#N/A	#N/A	0	0	0	#N/A	#N/A	#N/A	#N/A	#N/A	0	0	0	#N/A	#N/A	#N/A	#N/A	#N/A	0	0	0	#N/A	#N/A	#N/A	#N/A	#N/A	0	0	0	#N/A	#N/A	#N/A	#N/A	#N/A	0	0
hsa-miR-3714	0	#N/A	#N/A	#N/A	#N/A	#N/A	0	0	0	#N/A	#N/A	#N/A	#N/A	#N/A	0	0	0	#N/A	#N/A	#N/A	#N/A	#N/A	0	0	0	#N/A	#N/A	#N/A	#N/A	#N/A	0	0	0	#N/A	#N/A	#N/A	#N/A	#N/A	0	0
hsa-miR-525-3p	0	#N/A	#N/A	#N/A	#N/A	#N/A	0	0	0	#N/A	#N/A	#N/A	#N/A	#N/A	0	0	0	#N/A	#N/A	#N/A	#N/A	#N/A	0	0	0	#N/A	#N/A	#N/A	#N/A	#N/A	0	0	0	#N/A	#N/A	#N/A	#N/A	#N/A	0	0
hsa-miR-524-3p	0	#N/A	#N/A	#N/A	#N/A	#N/A	0	0	0	#N/A	#N/A	#N/A	#N/A	#N/A	0	0	0	#N/A	#N/A	#N/A	#N/A	#N/A	0	0	0	#N/A	#N/A	#N/A	#N/A	#N/A	0	0	0	#N/A	#N/A	#N/A	#N/A	#N/A	0	0
hsa-miR-373-3p	0	#N/A	#N/A	#N/A	#N/A	#N/A	0	0	0	#N/A	#N/A	#N/A	#N/A	#N/A	0	0	0	#N/A	#N/A	#N/A	#N/A	#N/A	0	0	0	#N/A	#N/A	#N/A	#N/A	#N/A	0	0	0	#N/A	#N/A	#N/A	#N/A	#N/A	0	0
hsa-miR-12117	0	#N/A	#N/A	#N/A	#N/A	#N/A	0	0	0	#N/A	#N/A	#N/A	#N/A	#N/A	0	0	0	#N/A	#N/A	#N/A	#N/A	#N/A	0	0	0	#N/A	#N/A	#N/A	#N/A	#N/A	0	0	0	#N/A	#N/A	#N/A	#N/A	#N/A	0	0
hsa-miR-595	0	#N/A	#N/A	#N/A	#N/A	#N/A	0	0	0	#N/A	#N/A	#N/A	#N/A	#N/A	0	0	0	#N/A	#N/A	#N/A	#N/A	#N/A	0	0	0	#N/A	#N/A	#N/A	#N/A	#N/A	0	0	0	#N/A	#N/A	#N/A	#N/A	#N/A	0	0
hsa-miR-495-5p	0	#N/A	#N/A	#N/A	#N/A	#N/A	0	0	0	#N/A	#N/A	#N/A	#N/A	#N/A	0	0	0	#N/A	#N/A	#N/A	#N/A	#N/A	0	0	0	#N/A	#N/A	#N/A	#N/A	#N/A	0	0	0	#N/A	#N/A	#N/A	#N/A	#N/A	0	0
hsa-miR-6082	0	#N/A	#N/A	#N/A	#N/A	#N/A	0	0	0	#N/A	#N/A	#N/A	#N/A	#N/A	0	0	0	#N/A	#N/A	#N/A	#N/A	#N/A	0	0	0	#N/A	#N/A	#N/A	#N/A	#N/A	0	0	0	#N/A	#N/A	#N/A	#N/A	#N/A	0	0
hsa-miR-8084	0	#N/A	#N/A	#N/A	#N/A	#N/A	0	0	0	#N/A	#N/A	#N/A	#N/A	#N/A	0	0	0	#N/A	#N/A	#N/A	#N/A	#N/A	0	0	0	#N/A	#N/A	#N/A	#N/A	#N/A	0	0	0	#N/A	#N/A	#N/A	#N/A	#N/A	0	0
hsa-miR-5583-3p	0	#N/A	#N/A	#N/A	#N/A	#N/A	0	0	0	#N/A	#N/A	#N/A	#N/A	#N/A	0	0	0	#N/A	#N/A	#N/A	#N/A	#N/A	0	0	0	#N/A	#N/A	#N/A	#N/A	#N/A	0	0	0	#N/A	#N/A	#N/A	#N/A	#N/A	0	0
hsa-miR-3610	0	#N/A	#N/A	#N/A	#N/A	#N/A	0	0	0	#N/A	#N/A	#N/A	#N/A	#N/A	0	0	0	#N/A	#N/A	#N/A	#N/A	#N/A	0	0	0	#N/A	#N/A	#N/A	#N/A	#N/A	0	0	0	#N/A	#N/A	#N/A	#N/A	#N/A	0	0
hsa-miR-10523-5p	0	#N/A	#N/A	#N/A	#N/A	#N/A	0	0	0	#N/A	#N/A	#N/A	#N/A	#N/A	0	0	0	#N/A	#N/A	#N/A	#N/A	#N/A	0	0	0	#N/A	#N/A	#N/A	#N/A	#N/A	0	0	0	#N/A	#N/A	#N/A	#N/A	#N/A	0	0
hsa-miR-4643	0	#N/A	#N/A	#N/A	#N/A	#N/A	0	0	0	#N/A	#N/A	#N/A	#N/A	#N/A	0	0	0	#N/A	#N/A	#N/A	#N/A	#N/A	0	0	0	#N/A	#N/A	#N/A	#N/A	#N/A	0	0	0	#N/A	#N/A	#N/A	#N/A	#N/A	0	0
hsa-miR-602	0	#N/A	#N/A	#N/A	#N/A	#N/A	0	0	0	#N/A	#N/A	#N/A	#N/A	#N/A	0	0	0	#N/A	#N/A	#N/A	#N/A	#N/A	0	0	0	#N/A	#N/A	#N/A	#N/A	#N/A	0	0	0	#N/A	#N/A	#N/A	#N/A	#N/A	0	0
hsa-miR-4704-5p	0	#N/A	#N/A	#N/A	#N/A	#N/A	0	0	0	#N/A	#N/A	#N/A	#N/A	#N/A	0	0	0	#N/A	#N/A	#N/A	#N/A	#N/A	0	0	0	#N/A	#N/A	#N/A	#N/A	#N/A	0	0	0	#N/A	#N/A	#N/A	#N/A	#N/A	0	0
hsa-miR-4797-5p	0	#N/A	#N/A	#N/A	#N/A	#N/A	0	0	0	#N/A	#N/A	#N/A	#N/A	#N/A	0	0	0	#N/A	#N/A	#N/A	#N/A	#N/A	0	0	0	#N/A	#N/A	#N/A	#N/A	#N/A	0	0	0	#N/A	#N/A	#N/A	#N/A	#N/A	0	0
hsa-miR-4262	0	#N/A	#N/A	#N/A	#N/A	#N/A	0	0	0	#N/A	#N/A	#N/A	#N/A	#N/A	0	0	0	#N/A	#N/A	#N/A	#N/A	#N/A	0	0	0	#N/A	#N/A	#N/A	#N/A	#N/A	0	0	0	#N/A	#N/A	#N/A	#N/A	#N/A	0	0
hsa-miR-619-3p	0	#N/A	#N/A	#N/A	#N/A	#N/A	0	0	0	#N/A	#N/A	#N/A	#N/A	#N/A	0	0	0	#N/A	#N/A	#N/A	#N/A	#N/A	0	0	0	#N/A	#N/A	#N/A	#N/A	#N/A	0	0	0	#N/A	#N/A	#N/A	#N/A	#N/A	0	0
hsa-miR-3680-5p	0	#N/A	#N/A	#N/A	#N/A	#N/A	0	0	0	#N/A	#N/A	#N/A	#N/A	#N/A	0	0	0	#N/A	#N/A	#N/A	#N/A	#N/A	0	0	0	#N/A	#N/A	#N/A	#N/A	#N/A	0	0	0	#N/A	#N/A	#N/A	#N/A	#N/A	0	0
hsa-miR-888-3p	0	#N/A	#N/A	#N/A	#N/A	#N/A	0	0	0	#N/A	#N/A	#N/A	#N/A	#N/A	0	0	0	#N/A	#N/A	#N/A	#N/A	#N/A	0	0	0	#N/A	#N/A	#N/A	#N/A	#N/A	0	0	0	#N/A	#N/A	#N/A	#N/A	#N/A	0	0
hsa-miR-3654	0	#N/A	#N/A	#N/A	#N/A	#N/A	0	0	0	#N/A	#N/A	#N/A	#N/A	#N/A	0	0	0	#N/A	#N/A	#N/A	#N/A	#N/A	0	0	0	#N/A	#N/A	#N/A	#N/A	#N/A	0	0	0	#N/A	#N/A	#N/A	#N/A	#N/A	0	0
hsa-miR-12126	0	#N/A	#N/A	#N/A	#N/A	#N/A	0	0	0	#N/A	#N/A	#N/A	#N/A	#N/A	0	0	0	#N/A	#N/A	#N/A	#N/A	#N/A	0	0	0	#N/A	#N/A	#N/A	#N/A	#N/A	0	0	0	#N/A	#N/A	#N/A	#N/A	#N/A	0	0
hsa-miR-5680	0	#N/A	#N/A	#N/A	#N/A	#N/A	0	0	0	#N/A	#N/A	#N/A	#N/A	#N/A	0	0	0	#N/A	#N/A	#N/A	#N/A	#N/A	0	0	0	#N/A	#N/A	#N/A	#N/A	#N/A	0	0	0	#N/A	#N/A	#N/A	#N/A	#N/A	0	0
hsa-miR-4524b-3p	0	#N/A	#N/A	#N/A	#N/A	#N/A	0	0	0	#N/A	#N/A	#N/A	#N/A	#N/A	0	0	0	#N/A	#N/A	#N/A	#N/A	#N/A	0	0	0	#N/A	#N/A	#N/A	#N/A	#N/A	0	0	0	#N/A	#N/A	#N/A	#N/A	#N/A	0	0
hsa-miR-4463	0	#N/A	#N/A	#N/A	#N/A	#N/A	0	0	0	#N/A	#N/A	#N/A	#N/A	#N/A	0	0	0	#N/A	#N/A	#N/A	#N/A	#N/A	0	0	0	#N/A	#N/A	#N/A	#N/A	#N/A	0	0	0	#N/A	#N/A	#N/A	#N/A	#N/A	0	0
hsa-miR-6529-5p	0	#N/A	#N/A	#N/A	#N/A	#N/A	0	0	0	#N/A	#N/A	#N/A	#N/A	#N/A	0	0	0	#N/A	#N/A	#N/A	#N/A	#N/A	0	0	0	#N/A	#N/A	#N/A	#N/A	#N/A	0	0	0	#N/A	#N/A	#N/A	#N/A	#N/A	0	0
hsa-miR-2278	0	#N/A	#N/A	#N/A	#N/A	#N/A	0	0	0	#N/A	#N/A	#N/A	#N/A	#N/A	0	0	0	#N/A	#N/A	#N/A	#N/A	#N/A	0	0	0	#N/A	#N/A	#N/A	#N/A	#N/A	0	0	0	#N/A	#N/A	#N/A	#N/A	#N/A	0	0
hsa-miR-3908	0	#N/A	#N/A	#N/A	#N/A	#N/A	0	0	0	#N/A	#N/A	#N/A	#N/A	#N/A	0	0	0	#N/A	#N/A	#N/A	#N/A	#N/A	0	0	0	#N/A	#N/A	#N/A	#N/A	#N/A	0	0	0	#N/A	#N/A	#N/A	#N/A	#N/A	0	0
hsa-miR-4690-5p	0	#N/A	#N/A	#N/A	#N/A	#N/A	0	0	0	#N/A	#N/A	#N/A	#N/A	#N/A	0	0	0	#N/A	#N/A	#N/A	#N/A	#N/A	0	0	0	#N/A	#N/A	#N/A	#N/A	#N/A	0	0	0	#N/A	#N/A	#N/A	#N/A	#N/A	0	0
hsa-miR-4676-5p	0	#N/A	#N/A	#N/A	#N/A	#N/A	0	0	0	#N/A	#N/A	#N/A	#N/A	#N/A	0	0	0	#N/A	#N/A	#N/A	#N/A	#N/A	0	0	0	#N/A	#N/A	#N/A	#N/A	#N/A	0	0	0	#N/A	#N/A	#N/A	#N/A	#N/A	0	0
hsa-miR-575	0	#N/A	#N/A	#N/A	#N/A	#N/A	0	0	0	#N/A	#N/A	#N/A	#N/A	#N/A	0	0	0	#N/A	#N/A	#N/A	#N/A	#N/A	0	0	0	#N/A	#N/A	#N/A	#N/A	#N/A	0	0	0	#N/A	#N/A	#N/A	#N/A	#N/A	0	0
hsa-miR-6769a-3p	0	#N/A	#N/A	#N/A	#N/A	#N/A	0	0	0	#N/A	#N/A	#N/A	#N/A	#N/A	0	0	0	#N/A	#N/A	#N/A	#N/A	#N/A	0	0	0	#N/A	#N/A	#N/A	#N/A	#N/A	0	0	0	#N/A	#N/A	#N/A	#N/A	#N/A	0	0
hsa-miR-590-5p	0	#N/A	#N/A	#N/A	#N/A	#N/A	0	0	0	#N/A	#N/A	#N/A	#N/A	#N/A	0	0	0	#N/A	#N/A	#N/A	#N/A	#N/A	0	0	0	#N/A	#N/A	#N/A	#N/A	#N/A	0	0	0	#N/A	#N/A	#N/A	#N/A	#N/A	0	0
hsa-miR-4538	0	#N/A	#N/A	#N/A	#N/A	#N/A	0	0	0	#N/A	#N/A	#N/A	#N/A	#N/A	0	0	0	#N/A	#N/A	#N/A	#N/A	#N/A	0	0	0	#N/A	#N/A	#N/A	#N/A	#N/A	0	0	0	#N/A	#N/A	#N/A	#N/A	#N/A	0	0
hsa-miR-4453	0	#N/A	#N/A	#N/A	#N/A	#N/A	0	0	0	#N/A	#N/A	#N/A	#N/A	#N/A	0	0	0	#N/A	#N/A	#N/A	#N/A	#N/A	0	0	0	#N/A	#N/A	#N/A	#N/A	#N/A	0	0	0	#N/A	#N/A	#N/A	#N/A	#N/A	0	0
hsa-miR-208a-5p	0	#N/A	#N/A	#N/A	#N/A	#N/A	0	0	0	#N/A	#N/A	#N/A	#N/A	#N/A	0	0	0	#N/A	#N/A	#N/A	#N/A	#N/A	0	0	0	#N/A	#N/A	#N/A	#N/A	#N/A	0	0	0	#N/A	#N/A	#N/A	#N/A	#N/A	0	0
hsa-miR-4496	0	#N/A	#N/A	#N/A	#N/A	#N/A	0	0	0	#N/A	#N/A	#N/A	#N/A	#N/A	0	0	0	#N/A	#N/A	#N/A	#N/A	#N/A	0	0	0	#N/A	#N/A	#N/A	#N/A	#N/A	0	0	0	#N/A	#N/A	#N/A	#N/A	#N/A	0	0
hsa-miR-12124	0	#N/A	#N/A	#N/A	#N/A	#N/A	0	0	0	#N/A	#N/A	#N/A	#N/A	#N/A	0	0	0	#N/A	#N/A	#N/A	#N/A	#N/A	0	0	0	#N/A	#N/A	#N/A	#N/A	#N/A	0	0	0	#N/A	#N/A	#N/A	#N/A	#N/A	0	0
hsa-miR-1910-3p	0	#N/A	#N/A	#N/A	#N/A	#N/A	0	0	0	#N/A	#N/A	#N/A	#N/A	#N/A	0	0	0	#N/A	#N/A	#N/A	#N/A	#N/A	0	0	0	#N/A	#N/A	#N/A	#N/A	#N/A	0	0	0	#N/A	#N/A	#N/A	#N/A	#N/A	0	0
hsa-miR-4478	0	#N/A	#N/A	#N/A	#N/A	#N/A	0	0	0	#N/A	#N/A	#N/A	#N/A	#N/A	0	0	0	#N/A	#N/A	#N/A	#N/A	#N/A	0	0	0	#N/A	#N/A	#N/A	#N/A	#N/A	0	0	0	#N/A	#N/A	#N/A	#N/A	#N/A	0	0
hsa-miR-3929	0	#N/A	#N/A	#N/A	#N/A	#N/A	0	0	0	#N/A	#N/A	#N/A	#N/A	#N/A	0	0	0	#N/A	#N/A	#N/A	#N/A	#N/A	0	0	0	#N/A	#N/A	#N/A	#N/A	#N/A	0	0	0	#N/A	#N/A	#N/A	#N/A	#N/A	0	0
hsa-miR-7843-5p	0	#N/A	#N/A	#N/A	#N/A	#N/A	0	0	0	#N/A	#N/A	#N/A	#N/A	#N/A	0	0	0	#N/A	#N/A	#N/A	#N/A	#N/A	0	0	0	#N/A	#N/A	#N/A	#N/A	#N/A	0	0	0	#N/A	#N/A	#N/A	#N/A	#N/A	0	0
hsa-miR-4632-5p	0	#N/A	#N/A	#N/A	#N/A	#N/A	0	0	0	#N/A	#N/A	#N/A	#N/A	#N/A	0	0	0	#N/A	#N/A	#N/A	#N/A	#N/A	0	0	0	#N/A	#N/A	#N/A	#N/A	#N/A	0	0	0	#N/A	#N/A	#N/A	#N/A	#N/A	0	0
hsa-miR-4761-3p	0	#N/A	#N/A	#N/A	#N/A	#N/A	0	0	0	#N/A	#N/A	#N/A	#N/A	#N/A	0	0	0	#N/A	#N/A	#N/A	#N/A	#N/A	0	0	0	#N/A	#N/A	#N/A	#N/A	#N/A	0	0	0	#N/A	#N/A	#N/A	#N/A	#N/A	0	0
hsa-miR-3141	0	#N/A	#N/A	#N/A	#N/A	#N/A	0	0	0	#N/A	#N/A	#N/A	#N/A	#N/A	0	0	0	#N/A	#N/A	#N/A	#N/A	#N/A	0	0	0	#N/A	#N/A	#N/A	#N/A	#N/A	0	0	0	#N/A	#N/A	#N/A	#N/A	#N/A	0	0
hsa-miR-1182	0	#N/A	#N/A	#N/A	#N/A	#N/A	0	0	0	#N/A	#N/A	#N/A	#N/A	#N/A	0	0	0	#N/A	#N/A	#N/A	#N/A	#N/A	0	0	0	#N/A	#N/A	#N/A	#N/A	#N/A	0	0	0	#N/A	#N/A	#N/A	#N/A	#N/A	0	0
hsa-miR-296-3p	0	#N/A	#N/A	#N/A	#N/A	#N/A	0	0	0	#N/A	#N/A	#N/A	#N/A	#N/A	0	0	0	#N/A	#N/A	#N/A	#N/A	#N/A	0	0	0	#N/A	#N/A	#N/A	#N/A	#N/A	0	0	0	#N/A	#N/A	#N/A	#N/A	#N/A	0	0
hsa-miR-515-3p	0	#N/A	#N/A	#N/A	#N/A	#N/A	0	0	0	#N/A	#N/A	#N/A	#N/A	#N/A	0	0	0	#N/A	#N/A	#N/A	#N/A	#N/A	0	0	0	#N/A	#N/A	#N/A	#N/A	#N/A	0	0	0	#N/A	#N/A	#N/A	#N/A	#N/A	0	0
hsa-miR-6849-5p	0	#N/A	#N/A	#N/A	#N/A	#N/A	0	0	0	#N/A	#N/A	#N/A	#N/A	#N/A	0	0	0	#N/A	#N/A	#N/A	#N/A	#N/A	0	0	0	#N/A	#N/A	#N/A	#N/A	#N/A	0	0	0	#N/A	#N/A	#N/A	#N/A	#N/A	0	0
hsa-miR-1296-3p	0	#N/A	#N/A	#N/A	#N/A	#N/A	0	0	0	#N/A	#N/A	#N/A	#N/A	#N/A	0	0	0	#N/A	#N/A	#N/A	#N/A	#N/A	0	0	0	#N/A	#N/A	#N/A	#N/A	#N/A	0	0	0	#N/A	#N/A	#N/A	#N/A	#N/A	0	0
hsa-miR-4280	0	#N/A	#N/A	#N/A	#N/A	#N/A	0	0	0	#N/A	#N/A	#N/A	#N/A	#N/A	0	0	0	#N/A	#N/A	#N/A	#N/A	#N/A	0	0	0	#N/A	#N/A	#N/A	#N/A	#N/A	0	0	0	#N/A	#N/A	#N/A	#N/A	#N/A	0	0
hsa-miR-3074-3p	0	#N/A	#N/A	#N/A	#N/A	#N/A	0	0	0	#N/A	#N/A	#N/A	#N/A	#N/A	0	0	0	#N/A	#N/A	#N/A	#N/A	#N/A	0	0	0	#N/A	#N/A	#N/A	#N/A	#N/A	0	0	0	#N/A	#N/A	#N/A	#N/A	#N/A	0	0
hsa-miR-6074	0	#N/A	#N/A	#N/A	#N/A	#N/A	0	0	0	#N/A	#N/A	#N/A	#N/A	#N/A	0	0	0	#N/A	#N/A	#N/A	#N/A	#N/A	0	0	0	#N/A	#N/A	#N/A	#N/A	#N/A	0	0	0	#N/A	#N/A	#N/A	#N/A	#N/A	0	0
hsa-miR-7151-5p	0	#N/A	#N/A	#N/A	#N/A	#N/A	0	0	0	#N/A	#N/A	#N/A	#N/A	#N/A	0	0	0	#N/A	#N/A	#N/A	#N/A	#N/A	0	0	0	#N/A	#N/A	#N/A	#N/A	#N/A	0	0	0	#N/A	#N/A	#N/A	#N/A	#N/A	0	0
hsa-miR-6866-3p	0	#N/A	#N/A	#N/A	#N/A	#N/A	0	0	0	#N/A	#N/A	#N/A	#N/A	#N/A	0	0	0	#N/A	#N/A	#N/A	#N/A	#N/A	0	0	0	#N/A	#N/A	#N/A	#N/A	#N/A	0	0	0	#N/A	#N/A	#N/A	#N/A	#N/A	0	0
hsa-miR-1272	0	#N/A	#N/A	#N/A	#N/A	#N/A	0	0	0	#N/A	#N/A	#N/A	#N/A	#N/A	0	0	0	#N/A	#N/A	#N/A	#N/A	#N/A	0	0	0	#N/A	#N/A	#N/A	#N/A	#N/A	0	0	0	#N/A	#N/A	#N/A	#N/A	#N/A	0	0
hsa-miR-1322	0	#N/A	#N/A	#N/A	#N/A	#N/A	0	0	0	#N/A	#N/A	#N/A	#N/A	#N/A	0	0	0	#N/A	#N/A	#N/A	#N/A	#N/A	0	0	0	#N/A	#N/A	#N/A	#N/A	#N/A	0	0	0	#N/A	#N/A	#N/A	#N/A	#N/A	0	0
hsa-miR-4787-3p	0	#N/A	#N/A	#N/A	#N/A	#N/A	0	0	0	#N/A	#N/A	#N/A	#N/A	#N/A	0	0	0	#N/A	#N/A	#N/A	#N/A	#N/A	0	0	0	#N/A	#N/A	#N/A	#N/A	#N/A	0	0	0	#N/A	#N/A	#N/A	#N/A	#N/A	0	0
hsa-miR-758-5p	0	#N/A	#N/A	#N/A	#N/A	#N/A	0	0	0	#N/A	#N/A	#N/A	#N/A	#N/A	0	0	0	#N/A	#N/A	#N/A	#N/A	#N/A	0	0	0	#N/A	#N/A	#N/A	#N/A	#N/A	0	0	0	#N/A	#N/A	#N/A	#N/A	#N/A	0	0
hsa-miR-12129	0	#N/A	#N/A	#N/A	#N/A	#N/A	0	0	0	#N/A	#N/A	#N/A	#N/A	#N/A	0	0	0	#N/A	#N/A	#N/A	#N/A	#N/A	0	0	0	#N/A	#N/A	#N/A	#N/A	#N/A	0	0	0	#N/A	#N/A	#N/A	#N/A	#N/A	0	0
hsa-miR-205-3p	0	#N/A	#N/A	#N/A	#N/A	#N/A	0	0	0	#N/A	#N/A	#N/A	#N/A	#N/A	0	0	0	#N/A	#N/A	#N/A	#N/A	#N/A	0	0	0	#N/A	#N/A	#N/A	#N/A	#N/A	0	0	0	#N/A	#N/A	#N/A	#N/A	#N/A	0	0
hsa-miR-500b-3p	0	#N/A	#N/A	#N/A	#N/A	#N/A	0	0	0	#N/A	#N/A	#N/A	#N/A	#N/A	0	0	0	#N/A	#N/A	#N/A	#N/A	#N/A	0	0	0	#N/A	#N/A	#N/A	#N/A	#N/A	0	0	0	#N/A	#N/A	#N/A	#N/A	#N/A	0	0
hsa-miR-3919	0	#N/A	#N/A	#N/A	#N/A	#N/A	0	0	0	#N/A	#N/A	#N/A	#N/A	#N/A	0	0	0	#N/A	#N/A	#N/A	#N/A	#N/A	0	0	0	#N/A	#N/A	#N/A	#N/A	#N/A	0	0	0	#N/A	#N/A	#N/A	#N/A	#N/A	0	0
hsa-miR-759	0	#N/A	#N/A	#N/A	#N/A	#N/A	0	0	0	#N/A	#N/A	#N/A	#N/A	#N/A	0	0	0	#N/A	#N/A	#N/A	#N/A	#N/A	0	0	0	#N/A	#N/A	#N/A	#N/A	#N/A	0	0	0	#N/A	#N/A	#N/A	#N/A	#N/A	0	0
hsa-miR-1288-5p	0	#N/A	#N/A	#N/A	#N/A	#N/A	0	0	0	#N/A	#N/A	#N/A	#N/A	#N/A	0	0	0	#N/A	#N/A	#N/A	#N/A	#N/A	0	0	0	#N/A	#N/A	#N/A	#N/A	#N/A	0	0	0	#N/A	#N/A	#N/A	#N/A	#N/A	0	0
hsa-miR-922	0	#N/A	#N/A	#N/A	#N/A	#N/A	0	0	0	#N/A	#N/A	#N/A	#N/A	#N/A	0	0	0	#N/A	#N/A	#N/A	#N/A	#N/A	0	0	0	#N/A	#N/A	#N/A	#N/A	#N/A	0	0	0	#N/A	#N/A	#N/A	#N/A	#N/A	0	0
hsa-miR-761	0	#N/A	#N/A	#N/A	#N/A	#N/A	0	0	0	#N/A	#N/A	#N/A	#N/A	#N/A	0	0	0	#N/A	#N/A	#N/A	#N/A	#N/A	0	0	0	#N/A	#N/A	#N/A	#N/A	#N/A	0	0	0	#N/A	#N/A	#N/A	#N/A	#N/A	0	0
hsa-miR-4310	0	#N/A	#N/A	#N/A	#N/A	#N/A	0	0	0	#N/A	#N/A	#N/A	#N/A	#N/A	0	0	0	#N/A	#N/A	#N/A	#N/A	#N/A	0	0	0	#N/A	#N/A	#N/A	#N/A	#N/A	0	0	0	#N/A	#N/A	#N/A	#N/A	#N/A	0	0
hsa-miR-4690-3p	0	#N/A	#N/A	#N/A	#N/A	#N/A	0	0	0	#N/A	#N/A	#N/A	#N/A	#N/A	0	0	0	#N/A	#N/A	#N/A	#N/A	#N/A	0	0	0	#N/A	#N/A	#N/A	#N/A	#N/A	0	0	0	#N/A	#N/A	#N/A	#N/A	#N/A	0	0
hsa-miR-4436a	0	#N/A	#N/A	#N/A	#N/A	#N/A	0	0	0	#N/A	#N/A	#N/A	#N/A	#N/A	0	0	0	#N/A	#N/A	#N/A	#N/A	#N/A	0	0	0	#N/A	#N/A	#N/A	#N/A	#N/A	0	0	0	#N/A	#N/A	#N/A	#N/A	#N/A	0	0
hsa-miR-4269	0	#N/A	#N/A	#N/A	#N/A	#N/A	0	0	0	#N/A	#N/A	#N/A	#N/A	#N/A	0	0	0	#N/A	#N/A	#N/A	#N/A	#N/A	0	0	0	#N/A	#N/A	#N/A	#N/A	#N/A	0	0	0	#N/A	#N/A	#N/A	#N/A	#N/A	0	0
hsa-miR-211-3p	0	#N/A	#N/A	#N/A	#N/A	#N/A	0	0	0	#N/A	#N/A	#N/A	#N/A	#N/A	0	0	0	#N/A	#N/A	#N/A	#N/A	#N/A	0	0	0	#N/A	#N/A	#N/A	#N/A	#N/A	0	0	0	#N/A	#N/A	#N/A	#N/A	#N/A	0	0
hsa-miR-764	0	#N/A	#N/A	#N/A	#N/A	#N/A	0	0	0	#N/A	#N/A	#N/A	#N/A	#N/A	0	0	0	#N/A	#N/A	#N/A	#N/A	#N/A	0	0	0	#N/A	#N/A	#N/A	#N/A	#N/A	0	0	0	#N/A	#N/A	#N/A	#N/A	#N/A	0	0
hsa-miR-3129-5p	0	#N/A	#N/A	#N/A	#N/A	#N/A	0	0	0	#N/A	#N/A	#N/A	#N/A	#N/A	0	0	0	#N/A	#N/A	#N/A	#N/A	#N/A	0	0	0	#N/A	#N/A	#N/A	#N/A	#N/A	0	0	0	#N/A	#N/A	#N/A	#N/A	#N/A	0	0
hsa-miR-455-3p	0	#N/A	#N/A	#N/A	#N/A	#N/A	0	0	0	#N/A	#N/A	#N/A	#N/A	#N/A	0	0	0	#N/A	#N/A	#N/A	#N/A	#N/A	0	0	0	#N/A	#N/A	#N/A	#N/A	#N/A	0	0	0	#N/A	#N/A	#N/A	#N/A	#N/A	0	0
hsa-miR-5693	0	#N/A	#N/A	#N/A	#N/A	#N/A	0	0	0	#N/A	#N/A	#N/A	#N/A	#N/A	0	0	0	#N/A	#N/A	#N/A	#N/A	#N/A	0	0	0	#N/A	#N/A	#N/A	#N/A	#N/A	0	0	0	#N/A	#N/A	#N/A	#N/A	#N/A	0	0
hsa-miR-4277	0	#N/A	#N/A	#N/A	#N/A	#N/A	0	0	0	#N/A	#N/A	#N/A	#N/A	#N/A	0	0	0	#N/A	#N/A	#N/A	#N/A	#N/A	0	0	0	#N/A	#N/A	#N/A	#N/A	#N/A	0	0	0	#N/A	#N/A	#N/A	#N/A	#N/A	0	0
hsa-miR-4289	0	#N/A	#N/A	#N/A	#N/A	#N/A	0	0	0	#N/A	#N/A	#N/A	#N/A	#N/A	0	0	0	#N/A	#N/A	#N/A	#N/A	#N/A	0	0	0	#N/A	#N/A	#N/A	#N/A	#N/A	0	0	0	#N/A	#N/A	#N/A	#N/A	#N/A	0	0
hsa-miR-186-3p	0	#N/A	#N/A	#N/A	#N/A	#N/A	0	0	0	#N/A	#N/A	#N/A	#N/A	#N/A	0	0	0	#N/A	#N/A	#N/A	#N/A	#N/A	0	0	0	#N/A	#N/A	#N/A	#N/A	#N/A	0	0	0	#N/A	#N/A	#N/A	#N/A	#N/A	0	0
hsa-miR-6840-3p	0	#N/A	#N/A	#N/A	#N/A	#N/A	0	0	0	#N/A	#N/A	#N/A	#N/A	#N/A	0	0	0	#N/A	#N/A	#N/A	#N/A	#N/A	0	0	0	#N/A	#N/A	#N/A	#N/A	#N/A	0	0	0	#N/A	#N/A	#N/A	#N/A	#N/A	0	0
hsa-miR-4707-5p	0	#N/A	#N/A	#N/A	#N/A	#N/A	0	0	0	#N/A	#N/A	#N/A	#N/A	#N/A	0	0	0	#N/A	#N/A	#N/A	#N/A	#N/A	0	0	0	#N/A	#N/A	#N/A	#N/A	#N/A	0	0	0	#N/A	#N/A	#N/A	#N/A	#N/A	0	0
hsa-miR-5587-3p	0	#N/A	#N/A	#N/A	#N/A	#N/A	0	0	0	#N/A	#N/A	#N/A	#N/A	#N/A	0	0	0	#N/A	#N/A	#N/A	#N/A	#N/A	0	0	0	#N/A	#N/A	#N/A	#N/A	#N/A	0	0	0	#N/A	#N/A	#N/A	#N/A	#N/A	0	0
hsa-miR-4740-3p	0	#N/A	#N/A	#N/A	#N/A	#N/A	0	0	0	#N/A	#N/A	#N/A	#N/A	#N/A	0	0	0	#N/A	#N/A	#N/A	#N/A	#N/A	0	0	0	#N/A	#N/A	#N/A	#N/A	#N/A	0	0	0	#N/A	#N/A	#N/A	#N/A	#N/A	0	0
hsa-miR-1471	0	#N/A	#N/A	#N/A	#N/A	#N/A	0	0	0	#N/A	#N/A	#N/A	#N/A	#N/A	0	0	0	#N/A	#N/A	#N/A	#N/A	#N/A	0	0	0	#N/A	#N/A	#N/A	#N/A	#N/A	0	0	0	#N/A	#N/A	#N/A	#N/A	#N/A	0	0
hsa-miR-10398-3p	0	#N/A	#N/A	#N/A	#N/A	#N/A	0	0	0	#N/A	#N/A	#N/A	#N/A	#N/A	0	0	0	#N/A	#N/A	#N/A	#N/A	#N/A	0	0	0	#N/A	#N/A	#N/A	#N/A	#N/A	0	0	0	#N/A	#N/A	#N/A	#N/A	#N/A	0	0
hsa-miR-1470	0	#N/A	#N/A	#N/A	#N/A	#N/A	0	0	0	#N/A	#N/A	#N/A	#N/A	#N/A	0	0	0	#N/A	#N/A	#N/A	#N/A	#N/A	0	0	0	#N/A	#N/A	#N/A	#N/A	#N/A	0	0	0	#N/A	#N/A	#N/A	#N/A	#N/A	0	0
hsa-miR-2276-5p	0	#N/A	#N/A	#N/A	#N/A	#N/A	0	0	0	#N/A	#N/A	#N/A	#N/A	#N/A	0	0	0	#N/A	#N/A	#N/A	#N/A	#N/A	0	0	0	#N/A	#N/A	#N/A	#N/A	#N/A	0	0	0	#N/A	#N/A	#N/A	#N/A	#N/A	0	0
hsa-miR-345-3p	0	#N/A	#N/A	#N/A	#N/A	#N/A	0	0	0	#N/A	#N/A	#N/A	#N/A	#N/A	0	0	0	#N/A	#N/A	#N/A	#N/A	#N/A	0	0	0	#N/A	#N/A	#N/A	#N/A	#N/A	0	0	0	#N/A	#N/A	#N/A	#N/A	#N/A	0	0
hsa-miR-4442	0	#N/A	#N/A	#N/A	#N/A	#N/A	0	0	0	#N/A	#N/A	#N/A	#N/A	#N/A	0	0	0	#N/A	#N/A	#N/A	#N/A	#N/A	0	0	0	#N/A	#N/A	#N/A	#N/A	#N/A	0	0	0	#N/A	#N/A	#N/A	#N/A	#N/A	0	0
hsa-miR-6784-5p	0	#N/A	#N/A	#N/A	#N/A	#N/A	0	0	0	#N/A	#N/A	#N/A	#N/A	#N/A	0	0	0	#N/A	#N/A	#N/A	#N/A	#N/A	0	0	0	#N/A	#N/A	#N/A	#N/A	#N/A	0	0	0	#N/A	#N/A	#N/A	#N/A	#N/A	0	0
hsa-miR-3927-5p	0	#N/A	#N/A	#N/A	#N/A	#N/A	0	0	0	#N/A	#N/A	#N/A	#N/A	#N/A	0	0	0	#N/A	#N/A	#N/A	#N/A	#N/A	0	0	0	#N/A	#N/A	#N/A	#N/A	#N/A	0	0	0	#N/A	#N/A	#N/A	#N/A	#N/A	0	0
hsa-miR-3183	0	#N/A	#N/A	#N/A	#N/A	#N/A	0	0	0	#N/A	#N/A	#N/A	#N/A	#N/A	0	0	0	#N/A	#N/A	#N/A	#N/A	#N/A	0	0	0	#N/A	#N/A	#N/A	#N/A	#N/A	0	0	0	#N/A	#N/A	#N/A	#N/A	#N/A	0	0
hsa-miR-4254	0	#N/A	#N/A	#N/A	#N/A	#N/A	0	0	0	#N/A	#N/A	#N/A	#N/A	#N/A	0	0	0	#N/A	#N/A	#N/A	#N/A	#N/A	0	0	0	#N/A	#N/A	#N/A	#N/A	#N/A	0	0	0	#N/A	#N/A	#N/A	#N/A	#N/A	0	0
hsa-miR-320a-5p	0	#N/A	#N/A	#N/A	#N/A	#N/A	0	0	0	#N/A	#N/A	#N/A	#N/A	#N/A	0	0	0	#N/A	#N/A	#N/A	#N/A	#N/A	0	0	0	#N/A	#N/A	#N/A	#N/A	#N/A	0	0	0	#N/A	#N/A	#N/A	#N/A	#N/A	0	0
hsa-miR-551a	0	#N/A	#N/A	#N/A	#N/A	#N/A	0	0	0	#N/A	#N/A	#N/A	#N/A	#N/A	0	0	0	#N/A	#N/A	#N/A	#N/A	#N/A	0	0	0	#N/A	#N/A	#N/A	#N/A	#N/A	0	0	0	#N/A	#N/A	#N/A	#N/A	#N/A	0	0
hsa-miR-551b-3p	0	#N/A	#N/A	#N/A	#N/A	#N/A	0	0	0	#N/A	#N/A	#N/A	#N/A	#N/A	0	0	0	#N/A	#N/A	#N/A	#N/A	#N/A	0	0	0	#N/A	#N/A	#N/A	#N/A	#N/A	0	0	0	#N/A	#N/A	#N/A	#N/A	#N/A	0	0
hsa-miR-375-5p	0	#N/A	#N/A	#N/A	#N/A	#N/A	0	0	0	#N/A	#N/A	#N/A	#N/A	#N/A	0	0	0	#N/A	#N/A	#N/A	#N/A	#N/A	0	0	0	#N/A	#N/A	#N/A	#N/A	#N/A	0	0	0	#N/A	#N/A	#N/A	#N/A	#N/A	0	0
hsa-miR-4431	0	#N/A	#N/A	#N/A	#N/A	#N/A	0	0	0	#N/A	#N/A	#N/A	#N/A	#N/A	0	0	0	#N/A	#N/A	#N/A	#N/A	#N/A	0	0	0	#N/A	#N/A	#N/A	#N/A	#N/A	0	0	0	#N/A	#N/A	#N/A	#N/A	#N/A	0	0
hsa-miR-611	0	#N/A	#N/A	#N/A	#N/A	#N/A	0	0	0	#N/A	#N/A	#N/A	#N/A	#N/A	0	0	0	#N/A	#N/A	#N/A	#N/A	#N/A	0	0	0	#N/A	#N/A	#N/A	#N/A	#N/A	0	0	0	#N/A	#N/A	#N/A	#N/A	#N/A	0	0
hsa-miR-6825-3p	0	#N/A	#N/A	#N/A	#N/A	#N/A	0	0	0	#N/A	#N/A	#N/A	#N/A	#N/A	0	0	0	#N/A	#N/A	#N/A	#N/A	#N/A	0	0	0	#N/A	#N/A	#N/A	#N/A	#N/A	0	0	0	#N/A	#N/A	#N/A	#N/A	#N/A	0	0
hsa-miR-10392-5p	0	#N/A	#N/A	#N/A	#N/A	#N/A	0	0	0	#N/A	#N/A	#N/A	#N/A	#N/A	0	0	0	#N/A	#N/A	#N/A	#N/A	#N/A	0	0	0	#N/A	#N/A	#N/A	#N/A	#N/A	0	0	0	#N/A	#N/A	#N/A	#N/A	#N/A	0	0
hsa-miR-6125	0	#N/A	#N/A	#N/A	#N/A	#N/A	0	0	0	#N/A	#N/A	#N/A	#N/A	#N/A	0	0	0	#N/A	#N/A	#N/A	#N/A	#N/A	0	0	0	#N/A	#N/A	#N/A	#N/A	#N/A	0	0	0	#N/A	#N/A	#N/A	#N/A	#N/A	0	0
hsa-miR-5739	0	#N/A	#N/A	#N/A	#N/A	#N/A	0	0	0	#N/A	#N/A	#N/A	#N/A	#N/A	0	0	0	#N/A	#N/A	#N/A	#N/A	#N/A	0	0	0	#N/A	#N/A	#N/A	#N/A	#N/A	0	0	0	#N/A	#N/A	#N/A	#N/A	#N/A	0	0
hsa-miR-4285	0	#N/A	#N/A	#N/A	#N/A	#N/A	0	0	0	#N/A	#N/A	#N/A	#N/A	#N/A	0	0	0	#N/A	#N/A	#N/A	#N/A	#N/A	0	0	0	#N/A	#N/A	#N/A	#N/A	#N/A	0	0	0	#N/A	#N/A	#N/A	#N/A	#N/A	0	0
hsa-miR-4787-5p	0	#N/A	#N/A	#N/A	#N/A	#N/A	0	0	0	#N/A	#N/A	#N/A	#N/A	#N/A	0	0	0	#N/A	#N/A	#N/A	#N/A	#N/A	0	0	0	#N/A	#N/A	#N/A	#N/A	#N/A	0	0	0	#N/A	#N/A	#N/A	#N/A	#N/A	0	0
hsa-miR-598-5p	0	#N/A	#N/A	#N/A	#N/A	#N/A	0	0	0	#N/A	#N/A	#N/A	#N/A	#N/A	0	0	0	#N/A	#N/A	#N/A	#N/A	#N/A	0	0	0	#N/A	#N/A	#N/A	#N/A	#N/A	0	0	0	#N/A	#N/A	#N/A	#N/A	#N/A	0	0
hsa-miR-6786-5p	0	#N/A	#N/A	#N/A	#N/A	#N/A	0	0	0	#N/A	#N/A	#N/A	#N/A	#N/A	0	0	0	#N/A	#N/A	#N/A	#N/A	#N/A	0	0	0	#N/A	#N/A	#N/A	#N/A	#N/A	0	0	0	#N/A	#N/A	#N/A	#N/A	#N/A	0	0
hsa-miR-4521	0	#N/A	#N/A	#N/A	#N/A	#N/A	0	0	0	#N/A	#N/A	#N/A	#N/A	#N/A	0	0	0	#N/A	#N/A	#N/A	#N/A	#N/A	0	0	0	#N/A	#N/A	#N/A	#N/A	#N/A	0	0	0	#N/A	#N/A	#N/A	#N/A	#N/A	0	0
hsa-miR-138-1-3p	0	#N/A	#N/A	#N/A	#N/A	#N/A	0	0	0	#N/A	#N/A	#N/A	#N/A	#N/A	0	0	0	#N/A	#N/A	#N/A	#N/A	#N/A	0	0	0	#N/A	#N/A	#N/A	#N/A	#N/A	0	0	0	#N/A	#N/A	#N/A	#N/A	#N/A	0	0
hsa-miR-554	0	#N/A	#N/A	#N/A	#N/A	#N/A	0	0	0	#N/A	#N/A	#N/A	#N/A	#N/A	0	0	0	#N/A	#N/A	#N/A	#N/A	#N/A	0	0	0	#N/A	#N/A	#N/A	#N/A	#N/A	0	0	0	#N/A	#N/A	#N/A	#N/A	#N/A	0	0
hsa-miR-138-2-3p	0	#N/A	#N/A	#N/A	#N/A	#N/A	0	0	0	#N/A	#N/A	#N/A	#N/A	#N/A	0	0	0	#N/A	#N/A	#N/A	#N/A	#N/A	0	0	0	#N/A	#N/A	#N/A	#N/A	#N/A	0	0	0	#N/A	#N/A	#N/A	#N/A	#N/A	0	0
hsa-miR-4518	0	#N/A	#N/A	#N/A	#N/A	#N/A	0	0	0	#N/A	#N/A	#N/A	#N/A	#N/A	0	0	0	#N/A	#N/A	#N/A	#N/A	#N/A	0	0	0	#N/A	#N/A	#N/A	#N/A	#N/A	0	0	0	#N/A	#N/A	#N/A	#N/A	#N/A	0	0
hsa-miR-6870-3p	0	#N/A	#N/A	#N/A	#N/A	#N/A	0	0	0	#N/A	#N/A	#N/A	#N/A	#N/A	0	0	0	#N/A	#N/A	#N/A	#N/A	#N/A	0	0	0	#N/A	#N/A	#N/A	#N/A	#N/A	0	0	0	#N/A	#N/A	#N/A	#N/A	#N/A	0	0
hsa-miR-4469	0	#N/A	#N/A	#N/A	#N/A	#N/A	0	0	0	#N/A	#N/A	#N/A	#N/A	#N/A	0	0	0	#N/A	#N/A	#N/A	#N/A	#N/A	0	0	0	#N/A	#N/A	#N/A	#N/A	#N/A	0	0	0	#N/A	#N/A	#N/A	#N/A	#N/A	0	0
hsa-miR-3917	0	#N/A	#N/A	#N/A	#N/A	#N/A	0	0	0	#N/A	#N/A	#N/A	#N/A	#N/A	0	0	0	#N/A	#N/A	#N/A	#N/A	#N/A	0	0	0	#N/A	#N/A	#N/A	#N/A	#N/A	0	0	0	#N/A	#N/A	#N/A	#N/A	#N/A	0	0
hsa-miR-301b-5p	0	#N/A	#N/A	#N/A	#N/A	#N/A	0	0	0	#N/A	#N/A	#N/A	#N/A	#N/A	0	0	0	#N/A	#N/A	#N/A	#N/A	#N/A	0	0	0	#N/A	#N/A	#N/A	#N/A	#N/A	0	0	0	#N/A	#N/A	#N/A	#N/A	#N/A	0	0
hsa-miR-130a-5p	0	#N/A	#N/A	#N/A	#N/A	#N/A	0	0	0	#N/A	#N/A	#N/A	#N/A	#N/A	0	0	0	#N/A	#N/A	#N/A	#N/A	#N/A	0	0	0	#N/A	#N/A	#N/A	#N/A	#N/A	0	0	0	#N/A	#N/A	#N/A	#N/A	#N/A	0	0
hsa-miR-4539	0	#N/A	#N/A	#N/A	#N/A	#N/A	0	0	0	#N/A	#N/A	#N/A	#N/A	#N/A	0	0	0	#N/A	#N/A	#N/A	#N/A	#N/A	0	0	0	#N/A	#N/A	#N/A	#N/A	#N/A	0	0	0	#N/A	#N/A	#N/A	#N/A	#N/A	0	0
hsa-miR-4526	0	#N/A	#N/A	#N/A	#N/A	#N/A	0	0	0	#N/A	#N/A	#N/A	#N/A	#N/A	0	0	0	#N/A	#N/A	#N/A	#N/A	#N/A	0	0	0	#N/A	#N/A	#N/A	#N/A	#N/A	0	0	0	#N/A	#N/A	#N/A	#N/A	#N/A	0	0
hsa-miR-4502	0	#N/A	#N/A	#N/A	#N/A	#N/A	0	0	0	#N/A	#N/A	#N/A	#N/A	#N/A	0	0	0	#N/A	#N/A	#N/A	#N/A	#N/A	0	0	0	#N/A	#N/A	#N/A	#N/A	#N/A	0	0	0	#N/A	#N/A	#N/A	#N/A	#N/A	0	0
hsa-miR-3130-3p	0	#N/A	#N/A	#N/A	#N/A	#N/A	0	0	0	#N/A	#N/A	#N/A	#N/A	#N/A	0	0	0	#N/A	#N/A	#N/A	#N/A	#N/A	0	0	0	#N/A	#N/A	#N/A	#N/A	#N/A	0	0	0	#N/A	#N/A	#N/A	#N/A	#N/A	0	0
hsa-miR-4734	0	#N/A	#N/A	#N/A	#N/A	#N/A	0	0	0	#N/A	#N/A	#N/A	#N/A	#N/A	0	0	0	#N/A	#N/A	#N/A	#N/A	#N/A	0	0	0	#N/A	#N/A	#N/A	#N/A	#N/A	0	0	0	#N/A	#N/A	#N/A	#N/A	#N/A	0	0
hsa-miR-612	0	#N/A	#N/A	#N/A	#N/A	#N/A	0	0	0	#N/A	#N/A	#N/A	#N/A	#N/A	0	0	0	#N/A	#N/A	#N/A	#N/A	#N/A	0	0	0	#N/A	#N/A	#N/A	#N/A	#N/A	0	0	0	#N/A	#N/A	#N/A	#N/A	#N/A	0	0
hsa-miR-4486	0	#N/A	#N/A	#N/A	#N/A	#N/A	0	0	0	#N/A	#N/A	#N/A	#N/A	#N/A	0	0	0	#N/A	#N/A	#N/A	#N/A	#N/A	0	0	0	#N/A	#N/A	#N/A	#N/A	#N/A	0	0	0	#N/A	#N/A	#N/A	#N/A	#N/A	0	0
hsa-miR-3663-5p	0	#N/A	#N/A	#N/A	#N/A	#N/A	0	0	0	#N/A	#N/A	#N/A	#N/A	#N/A	0	0	0	#N/A	#N/A	#N/A	#N/A	#N/A	0	0	0	#N/A	#N/A	#N/A	#N/A	#N/A	0	0	0	#N/A	#N/A	#N/A	#N/A	#N/A	0	0
hsa-miR-4299	0	#N/A	#N/A	#N/A	#N/A	#N/A	0	0	0	#N/A	#N/A	#N/A	#N/A	#N/A	0	0	0	#N/A	#N/A	#N/A	#N/A	#N/A	0	0	0	#N/A	#N/A	#N/A	#N/A	#N/A	0	0	0	#N/A	#N/A	#N/A	#N/A	#N/A	0	0
hsa-miR-3182	0	#N/A	#N/A	#N/A	#N/A	#N/A	0	0	0	#N/A	#N/A	#N/A	#N/A	#N/A	0	0	0	#N/A	#N/A	#N/A	#N/A	#N/A	0	0	0	#N/A	#N/A	#N/A	#N/A	#N/A	0	0	0	#N/A	#N/A	#N/A	#N/A	#N/A	0	0
hsa-miR-3655	0	#N/A	#N/A	#N/A	#N/A	#N/A	0	0	0	#N/A	#N/A	#N/A	#N/A	#N/A	0	0	0	#N/A	#N/A	#N/A	#N/A	#N/A	0	0	0	#N/A	#N/A	#N/A	#N/A	#N/A	0	0	0	#N/A	#N/A	#N/A	#N/A	#N/A	0	0
hsa-miR-1180-5p	0	#N/A	#N/A	#N/A	#N/A	#N/A	0	0	0	#N/A	#N/A	#N/A	#N/A	#N/A	0	0	0	#N/A	#N/A	#N/A	#N/A	#N/A	0	0	0	#N/A	#N/A	#N/A	#N/A	#N/A	0	0	0	#N/A	#N/A	#N/A	#N/A	#N/A	0	0
hsa-miR-539-5p	0	#N/A	#N/A	#N/A	#N/A	#N/A	0	0	0	#N/A	#N/A	#N/A	#N/A	#N/A	0	0	0	#N/A	#N/A	#N/A	#N/A	#N/A	0	0	0	#N/A	#N/A	#N/A	#N/A	#N/A	0	0	0	#N/A	#N/A	#N/A	#N/A	#N/A	0	0
hsa-miR-6089	0	#N/A	#N/A	#N/A	#N/A	#N/A	0	0	0	#N/A	#N/A	#N/A	#N/A	#N/A	0	0	0	#N/A	#N/A	#N/A	#N/A	#N/A	0	0	0	#N/A	#N/A	#N/A	#N/A	#N/A	0	0	0	#N/A	#N/A	#N/A	#N/A	#N/A	0	0
hsa-miR-3197	0	#N/A	#N/A	#N/A	#N/A	#N/A	0	0	0	#N/A	#N/A	#N/A	#N/A	#N/A	0	0	0	#N/A	#N/A	#N/A	#N/A	#N/A	0	0	0	#N/A	#N/A	#N/A	#N/A	#N/A	0	0	0	#N/A	#N/A	#N/A	#N/A	#N/A	0	0
hsa-miR-1914-3p	0	#N/A	#N/A	#N/A	#N/A	#N/A	0	0	0	#N/A	#N/A	#N/A	#N/A	#N/A	0	0	0	#N/A	#N/A	#N/A	#N/A	#N/A	0	0	0	#N/A	#N/A	#N/A	#N/A	#N/A	0	0	0	#N/A	#N/A	#N/A	#N/A	#N/A	0	0
hsa-miR-6086	0	#N/A	#N/A	#N/A	#N/A	#N/A	0	0	0	#N/A	#N/A	#N/A	#N/A	#N/A	0	0	0	#N/A	#N/A	#N/A	#N/A	#N/A	0	0	0	#N/A	#N/A	#N/A	#N/A	#N/A	0	0	0	#N/A	#N/A	#N/A	#N/A	#N/A	0	0
hsa-miR-4481	0	#N/A	#N/A	#N/A	#N/A	#N/A	0	0	0	#N/A	#N/A	#N/A	#N/A	#N/A	0	0	0	#N/A	#N/A	#N/A	#N/A	#N/A	0	0	0	#N/A	#N/A	#N/A	#N/A	#N/A	0	0	0	#N/A	#N/A	#N/A	#N/A	#N/A	0	0
hsa-miR-4534	0	#N/A	#N/A	#N/A	#N/A	#N/A	0	0	0	#N/A	#N/A	#N/A	#N/A	#N/A	0	0	0	#N/A	#N/A	#N/A	#N/A	#N/A	0	0	0	#N/A	#N/A	#N/A	#N/A	#N/A	0	0	0	#N/A	#N/A	#N/A	#N/A	#N/A	0	0
hsa-miR-8069	0	#N/A	#N/A	#N/A	#N/A	#N/A	0	0	0	#N/A	#N/A	#N/A	#N/A	#N/A	0	0	0	#N/A	#N/A	#N/A	#N/A	#N/A	0	0	0	#N/A	#N/A	#N/A	#N/A	#N/A	0	0	0	#N/A	#N/A	#N/A	#N/A	#N/A	0	0
hsa-miR-145-3p	0	#N/A	#N/A	#N/A	#N/A	#N/A	0	0	0	#N/A	#N/A	#N/A	#N/A	#N/A	0	0	0	#N/A	#N/A	#N/A	#N/A	#N/A	0	0	0	#N/A	#N/A	#N/A	#N/A	#N/A	0	0	0	#N/A	#N/A	#N/A	#N/A	#N/A	0	0
hsa-miR-4722-5p	0	#N/A	#N/A	#N/A	#N/A	#N/A	0	0	0	#N/A	#N/A	#N/A	#N/A	#N/A	0	0	0	#N/A	#N/A	#N/A	#N/A	#N/A	0	0	0	#N/A	#N/A	#N/A	#N/A	#N/A	0	0	0	#N/A	#N/A	#N/A	#N/A	#N/A	0	0
hsa-miR-657	0	#N/A	#N/A	#N/A	#N/A	#N/A	0	0	0	#N/A	#N/A	#N/A	#N/A	#N/A	0	0	0	#N/A	#N/A	#N/A	#N/A	#N/A	0	0	0	#N/A	#N/A	#N/A	#N/A	#N/A	0	0	0	#N/A	#N/A	#N/A	#N/A	#N/A	0	0
hsa-miR-4252	0	#N/A	#N/A	#N/A	#N/A	#N/A	0	0	0	#N/A	#N/A	#N/A	#N/A	#N/A	0	0	0	#N/A	#N/A	#N/A	#N/A	#N/A	0	0	0	#N/A	#N/A	#N/A	#N/A	#N/A	0	0	0	#N/A	#N/A	#N/A	#N/A	#N/A	0	0
hsa-miR-3194-5p	0	#N/A	#N/A	#N/A	#N/A	#N/A	0	0	0	#N/A	#N/A	#N/A	#N/A	#N/A	0	0	0	#N/A	#N/A	#N/A	#N/A	#N/A	0	0	0	#N/A	#N/A	#N/A	#N/A	#N/A	0	0	0	#N/A	#N/A	#N/A	#N/A	#N/A	0	0
hsa-miR-10396b-3p	0	#N/A	#N/A	#N/A	#N/A	#N/A	0	0	0	#N/A	#N/A	#N/A	#N/A	#N/A	0	0	0	#N/A	#N/A	#N/A	#N/A	#N/A	0	0	0	#N/A	#N/A	#N/A	#N/A	#N/A	0	0	0	#N/A	#N/A	#N/A	#N/A	#N/A	0	0
hsa-miR-10396a-3p	0	#N/A	#N/A	#N/A	#N/A	#N/A	0	0	0	#N/A	#N/A	#N/A	#N/A	#N/A	0	0	0	#N/A	#N/A	#N/A	#N/A	#N/A	0	0	0	#N/A	#N/A	#N/A	#N/A	#N/A	0	0	0	#N/A	#N/A	#N/A	#N/A	#N/A	0	0
hsa-miR-4312	0	#N/A	#N/A	#N/A	#N/A	#N/A	0	0	0	#N/A	#N/A	#N/A	#N/A	#N/A	0	0	0	#N/A	#N/A	#N/A	#N/A	#N/A	0	0	0	#N/A	#N/A	#N/A	#N/A	#N/A	0	0	0	#N/A	#N/A	#N/A	#N/A	#N/A	0	0
hsa-miR-1273c	0	#N/A	#N/A	#N/A	#N/A	#N/A	0	0	0	#N/A	#N/A	#N/A	#N/A	#N/A	0	0	0	#N/A	#N/A	#N/A	#N/A	#N/A	0	0	0	#N/A	#N/A	#N/A	#N/A	#N/A	0	0	0	#N/A	#N/A	#N/A	#N/A	#N/A	0	0
hsa-miR-4783-5p	0	#N/A	#N/A	#N/A	#N/A	#N/A	0	0	0	#N/A	#N/A	#N/A	#N/A	#N/A	0	0	0	#N/A	#N/A	#N/A	#N/A	#N/A	0	0	0	#N/A	#N/A	#N/A	#N/A	#N/A	0	0	0	#N/A	#N/A	#N/A	#N/A	#N/A	0	0
hsa-miR-658	0	#N/A	#N/A	#N/A	#N/A	#N/A	0	0	0	#N/A	#N/A	#N/A	#N/A	#N/A	0	0	0	#N/A	#N/A	#N/A	#N/A	#N/A	0	0	0	#N/A	#N/A	#N/A	#N/A	#N/A	0	0	0	#N/A	#N/A	#N/A	#N/A	#N/A	0	0
hsa-miR-8072	0	#N/A	#N/A	#N/A	#N/A	#N/A	0	0	0	#N/A	#N/A	#N/A	#N/A	#N/A	0	0	0	#N/A	#N/A	#N/A	#N/A	#N/A	0	0	0	#N/A	#N/A	#N/A	#N/A	#N/A	0	0	0	#N/A	#N/A	#N/A	#N/A	#N/A	0	0
hsa-miR-10396a-5p	0	#N/A	#N/A	#N/A	#N/A	#N/A	0	0	0	#N/A	#N/A	#N/A	#N/A	#N/A	0	0	0	#N/A	#N/A	#N/A	#N/A	#N/A	0	0	0	#N/A	#N/A	#N/A	#N/A	#N/A	0	0	0	#N/A	#N/A	#N/A	#N/A	#N/A	0	0
hsa-miR-187-5p	0	#N/A	#N/A	#N/A	#N/A	#N/A	0	0	0	#N/A	#N/A	#N/A	#N/A	#N/A	0	0	0	#N/A	#N/A	#N/A	#N/A	#N/A	0	0	0	#N/A	#N/A	#N/A	#N/A	#N/A	0	0	0	#N/A	#N/A	#N/A	#N/A	#N/A	0	0
hsa-miR-621	0	#N/A	#N/A	#N/A	#N/A	#N/A	0	0	0	#N/A	#N/A	#N/A	#N/A	#N/A	0	0	0	#N/A	#N/A	#N/A	#N/A	#N/A	0	0	0	#N/A	#N/A	#N/A	#N/A	#N/A	0	0	0	#N/A	#N/A	#N/A	#N/A	#N/A	0	0
hsa-miR-7158-5p	0	#N/A	#N/A	#N/A	#N/A	#N/A	0	0	0	#N/A	#N/A	#N/A	#N/A	#N/A	0	0	0	#N/A	#N/A	#N/A	#N/A	#N/A	0	0	0	#N/A	#N/A	#N/A	#N/A	#N/A	0	0	0	#N/A	#N/A	#N/A	#N/A	#N/A	0	0
hsa-miR-6847-3p	0	#N/A	#N/A	#N/A	#N/A	#N/A	0	0	0	#N/A	#N/A	#N/A	#N/A	#N/A	0	0	0	#N/A	#N/A	#N/A	#N/A	#N/A	0	0	0	#N/A	#N/A	#N/A	#N/A	#N/A	0	0	0	#N/A	#N/A	#N/A	#N/A	#N/A	0	0
hsa-miR-4268	0	#N/A	#N/A	#N/A	#N/A	#N/A	0	0	0	#N/A	#N/A	#N/A	#N/A	#N/A	0	0	0	#N/A	#N/A	#N/A	#N/A	#N/A	0	0	0	#N/A	#N/A	#N/A	#N/A	#N/A	0	0	0	#N/A	#N/A	#N/A	#N/A	#N/A	0	0
hsa-miR-4448	0	#N/A	#N/A	#N/A	#N/A	#N/A	0	0	0	#N/A	#N/A	#N/A	#N/A	#N/A	0	0	0	#N/A	#N/A	#N/A	#N/A	#N/A	0	0	0	#N/A	#N/A	#N/A	#N/A	#N/A	0	0	0	#N/A	#N/A	#N/A	#N/A	#N/A	0	0
hsa-miR-8077	0	#N/A	#N/A	#N/A	#N/A	#N/A	0	0	0	#N/A	#N/A	#N/A	#N/A	#N/A	0	0	0	#N/A	#N/A	#N/A	#N/A	#N/A	0	0	0	#N/A	#N/A	#N/A	#N/A	#N/A	0	0	0	#N/A	#N/A	#N/A	#N/A	#N/A	0	0
hsa-miR-5589-5p	0	#N/A	#N/A	#N/A	#N/A	#N/A	0	0	0	#N/A	#N/A	#N/A	#N/A	#N/A	0	0	0	#N/A	#N/A	#N/A	#N/A	#N/A	0	0	0	#N/A	#N/A	#N/A	#N/A	#N/A	0	0	0	#N/A	#N/A	#N/A	#N/A	#N/A	0	0
hsa-miR-103a-1-5p	0	#N/A	#N/A	#N/A	#N/A	#N/A	0	0	0	#N/A	#N/A	#N/A	#N/A	#N/A	0	0	0	#N/A	#N/A	#N/A	#N/A	#N/A	0	0	0	#N/A	#N/A	#N/A	#N/A	#N/A	0	0	0	#N/A	#N/A	#N/A	#N/A	#N/A	0	0
hsa-miR-4327	0	#N/A	#N/A	#N/A	#N/A	#N/A	0	0	0	#N/A	#N/A	#N/A	#N/A	#N/A	0	0	0	#N/A	#N/A	#N/A	#N/A	#N/A	0	0	0	#N/A	#N/A	#N/A	#N/A	#N/A	0	0	0	#N/A	#N/A	#N/A	#N/A	#N/A	0	0
hsa-miR-3160-5p	0	#N/A	#N/A	#N/A	#N/A	#N/A	0	0	0	#N/A	#N/A	#N/A	#N/A	#N/A	0	0	0	#N/A	#N/A	#N/A	#N/A	#N/A	0	0	0	#N/A	#N/A	#N/A	#N/A	#N/A	0	0	0	#N/A	#N/A	#N/A	#N/A	#N/A	0	0
hsa-miR-6124	0	#N/A	#N/A	#N/A	#N/A	#N/A	0	0	0	#N/A	#N/A	#N/A	#N/A	#N/A	0	0	0	#N/A	#N/A	#N/A	#N/A	#N/A	0	0	0	#N/A	#N/A	#N/A	#N/A	#N/A	0	0	0	#N/A	#N/A	#N/A	#N/A	#N/A	0	0
hsa-miR-6077	0	#N/A	#N/A	#N/A	#N/A	#N/A	0	0	0	#N/A	#N/A	#N/A	#N/A	#N/A	0	0	0	#N/A	#N/A	#N/A	#N/A	#N/A	0	0	0	#N/A	#N/A	#N/A	#N/A	#N/A	0	0	0	#N/A	#N/A	#N/A	#N/A	#N/A	0	0
hsa-miR-3619-3p	0	#N/A	#N/A	#N/A	#N/A	#N/A	0	0	0	#N/A	#N/A	#N/A	#N/A	#N/A	0	0	0	#N/A	#N/A	#N/A	#N/A	#N/A	0	0	0	#N/A	#N/A	#N/A	#N/A	#N/A	0	0	0	#N/A	#N/A	#N/A	#N/A	#N/A	0	0
hsa-miR-711	0	#N/A	#N/A	#N/A	#N/A	#N/A	0	0	0	#N/A	#N/A	#N/A	#N/A	#N/A	0	0	0	#N/A	#N/A	#N/A	#N/A	#N/A	0	0	0	#N/A	#N/A	#N/A	#N/A	#N/A	0	0	0	#N/A	#N/A	#N/A	#N/A	#N/A	0	0
hsa-miR-3689d	0	#N/A	#N/A	#N/A	#N/A	#N/A	0	0	0	#N/A	#N/A	#N/A	#N/A	#N/A	0	0	0	#N/A	#N/A	#N/A	#N/A	#N/A	0	0	0	#N/A	#N/A	#N/A	#N/A	#N/A	0	0	0	#N/A	#N/A	#N/A	#N/A	#N/A	0	0
hsa-miR-4294	0	#N/A	#N/A	#N/A	#N/A	#N/A	0	0	0	#N/A	#N/A	#N/A	#N/A	#N/A	0	0	0	#N/A	#N/A	#N/A	#N/A	#N/A	0	0	0	#N/A	#N/A	#N/A	#N/A	#N/A	0	0	0	#N/A	#N/A	#N/A	#N/A	#N/A	0	0
hsa-miR-504-3p	0	#N/A	#N/A	#N/A	#N/A	#N/A	0	0	0	#N/A	#N/A	#N/A	#N/A	#N/A	0	0	0	#N/A	#N/A	#N/A	#N/A	#N/A	0	0	0	#N/A	#N/A	#N/A	#N/A	#N/A	0	0	0	#N/A	#N/A	#N/A	#N/A	#N/A	0	0
hsa-miR-3201	0	#N/A	#N/A	#N/A	#N/A	#N/A	0	0	0	#N/A	#N/A	#N/A	#N/A	#N/A	0	0	0	#N/A	#N/A	#N/A	#N/A	#N/A	0	0	0	#N/A	#N/A	#N/A	#N/A	#N/A	0	0	0	#N/A	#N/A	#N/A	#N/A	#N/A	0	0
hsa-miR-1193	0	#N/A	#N/A	#N/A	#N/A	#N/A	0	0	0	#N/A	#N/A	#N/A	#N/A	#N/A	0	0	0	#N/A	#N/A	#N/A	#N/A	#N/A	0	0	0	#N/A	#N/A	#N/A	#N/A	#N/A	0	0	0	#N/A	#N/A	#N/A	#N/A	#N/A	0	0
hsa-miR-4320	0	#N/A	#N/A	#N/A	#N/A	#N/A	0	0	0	#N/A	#N/A	#N/A	#N/A	#N/A	0	0	0	#N/A	#N/A	#N/A	#N/A	#N/A	0	0	0	#N/A	#N/A	#N/A	#N/A	#N/A	0	0	0	#N/A	#N/A	#N/A	#N/A	#N/A	0	0
hsa-miR-6744-3p	0	#N/A	#N/A	#N/A	#N/A	#N/A	0	0	0	#N/A	#N/A	#N/A	#N/A	#N/A	0	0	0	#N/A	#N/A	#N/A	#N/A	#N/A	0	0	0	#N/A	#N/A	#N/A	#N/A	#N/A	0	0	0	#N/A	#N/A	#N/A	#N/A	#N/A	0	0
hsa-miR-6069	0	#N/A	#N/A	#N/A	#N/A	#N/A	0	0	0	#N/A	#N/A	#N/A	#N/A	#N/A	0	0	0	#N/A	#N/A	#N/A	#N/A	#N/A	0	0	0	#N/A	#N/A	#N/A	#N/A	#N/A	0	0	0	#N/A	#N/A	#N/A	#N/A	#N/A	0	0
hsa-miR-4284	0	#N/A	#N/A	#N/A	#N/A	#N/A	0	0	0	#N/A	#N/A	#N/A	#N/A	#N/A	0	0	0	#N/A	#N/A	#N/A	#N/A	#N/A	0	0	0	#N/A	#N/A	#N/A	#N/A	#N/A	0	0	0	#N/A	#N/A	#N/A	#N/A	#N/A	0	0
hsa-miR-5787	0	#N/A	#N/A	#N/A	#N/A	#N/A	0	0	0	#N/A	#N/A	#N/A	#N/A	#N/A	0	0	0	#N/A	#N/A	#N/A	#N/A	#N/A	0	0	0	#N/A	#N/A	#N/A	#N/A	#N/A	0	0	0	#N/A	#N/A	#N/A	#N/A	#N/A	0	0
hsa-miR-3153	0	#N/A	#N/A	#N/A	#N/A	#N/A	0	0	0	#N/A	#N/A	#N/A	#N/A	#N/A	0	0	0	#N/A	#N/A	#N/A	#N/A	#N/A	0	0	0	#N/A	#N/A	#N/A	#N/A	#N/A	0	0	0	#N/A	#N/A	#N/A	#N/A	#N/A	0	0
hsa-miR-8059	0	#N/A	#N/A	#N/A	#N/A	#N/A	0	0	0	#N/A	#N/A	#N/A	#N/A	#N/A	0	0	0	#N/A	#N/A	#N/A	#N/A	#N/A	0	0	0	#N/A	#N/A	#N/A	#N/A	#N/A	0	0	0	#N/A	#N/A	#N/A	#N/A	#N/A	0	0
hsa-miR-6090	0	#N/A	#N/A	#N/A	#N/A	#N/A	0	0	0	#N/A	#N/A	#N/A	#N/A	#N/A	0	0	0	#N/A	#N/A	#N/A	#N/A	#N/A	0	0	0	#N/A	#N/A	#N/A	#N/A	#N/A	0	0	0	#N/A	#N/A	#N/A	#N/A	#N/A	0	0
hsa-miR-920	0	#N/A	#N/A	#N/A	#N/A	#N/A	0	0	0	#N/A	#N/A	#N/A	#N/A	#N/A	0	0	0	#N/A	#N/A	#N/A	#N/A	#N/A	0	0	0	#N/A	#N/A	#N/A	#N/A	#N/A	0	0	0	#N/A	#N/A	#N/A	#N/A	#N/A	0	0
hsa-miR-6799-5p	0	#N/A	#N/A	#N/A	#N/A	#N/A	0	0	0	#N/A	#N/A	#N/A	#N/A	#N/A	0	0	0	#N/A	#N/A	#N/A	#N/A	#N/A	0	0	0	#N/A	#N/A	#N/A	#N/A	#N/A	0	0	0	#N/A	#N/A	#N/A	#N/A	#N/A	0	0
hsa-miR-2861	0	#N/A	#N/A	#N/A	#N/A	#N/A	0	0	0	#N/A	#N/A	#N/A	#N/A	#N/A	0	0	0	#N/A	#N/A	#N/A	#N/A	#N/A	0	0	0	#N/A	#N/A	#N/A	#N/A	#N/A	0	0	0	#N/A	#N/A	#N/A	#N/A	#N/A	0	0
hsa-miR-3178	0	#N/A	#N/A	#N/A	#N/A	#N/A	0	0	0	#N/A	#N/A	#N/A	#N/A	#N/A	0	0	0	#N/A	#N/A	#N/A	#N/A	#N/A	0	0	0	#N/A	#N/A	#N/A	#N/A	#N/A	0	0	0	#N/A	#N/A	#N/A	#N/A	#N/A	0	0
hsa-miR-4492	0	#N/A	#N/A	#N/A	#N/A	#N/A	0	0	0	#N/A	#N/A	#N/A	#N/A	#N/A	0	0	0	#N/A	#N/A	#N/A	#N/A	#N/A	0	0	0	#N/A	#N/A	#N/A	#N/A	#N/A	0	0	0	#N/A	#N/A	#N/A	#N/A	#N/A	0	0
hsa-miR-762	0	#N/A	#N/A	#N/A	#N/A	#N/A	0	0	0	#N/A	#N/A	#N/A	#N/A	#N/A	0	0	0	#N/A	#N/A	#N/A	#N/A	#N/A	0	0	0	#N/A	#N/A	#N/A	#N/A	#N/A	0	0	0	#N/A	#N/A	#N/A	#N/A	#N/A	0	0
hsa-miR-4675	0	#N/A	#N/A	#N/A	#N/A	#N/A	0	0	0	#N/A	#N/A	#N/A	#N/A	#N/A	0	0	0	#N/A	#N/A	#N/A	#N/A	#N/A	0	0	0	#N/A	#N/A	#N/A	#N/A	#N/A	0	0	0	#N/A	#N/A	#N/A	#N/A	#N/A	0	0
hsa-miR-4271	0	#N/A	#N/A	#N/A	#N/A	#N/A	0	0	0	#N/A	#N/A	#N/A	#N/A	#N/A	0	0	0	#N/A	#N/A	#N/A	#N/A	#N/A	0	0	0	#N/A	#N/A	#N/A	#N/A	#N/A	0	0	0	#N/A	#N/A	#N/A	#N/A	#N/A	0	0
hsa-miR-128-2-5p	0	#N/A	#N/A	#N/A	#N/A	#N/A	0	0	0	#N/A	#N/A	#N/A	#N/A	#N/A	0	0	0	#N/A	#N/A	#N/A	#N/A	#N/A	0	0	0	#N/A	#N/A	#N/A	#N/A	#N/A	0	0	0	#N/A	#N/A	#N/A	#N/A	#N/A	0	0
hsa-miR-328-5p	0	#N/A	#N/A	#N/A	#N/A	#N/A	0	0	0	#N/A	#N/A	#N/A	#N/A	#N/A	0	0	0	#N/A	#N/A	#N/A	#N/A	#N/A	0	0	0	#N/A	#N/A	#N/A	#N/A	#N/A	0	0	0	#N/A	#N/A	#N/A	#N/A	#N/A	0	0
hsa-miR-6752-5p	0	#N/A	#N/A	#N/A	#N/A	#N/A	0	0	0	#N/A	#N/A	#N/A	#N/A	#N/A	0	0	0	#N/A	#N/A	#N/A	#N/A	#N/A	0	0	0	#N/A	#N/A	#N/A	#N/A	#N/A	0	0	0	#N/A	#N/A	#N/A	#N/A	#N/A	0	0
hsa-miR-615-5p	0	#N/A	#N/A	#N/A	#N/A	#N/A	0	0	0	#N/A	#N/A	#N/A	#N/A	#N/A	0	0	0	#N/A	#N/A	#N/A	#N/A	#N/A	0	0	0	#N/A	#N/A	#N/A	#N/A	#N/A	0	0	0	#N/A	#N/A	#N/A	#N/A	#N/A	0	0
hsa-miR-503-3p	0	#N/A	#N/A	#N/A	#N/A	#N/A	0	0	0	#N/A	#N/A	#N/A	#N/A	#N/A	0	0	0	#N/A	#N/A	#N/A	#N/A	#N/A	0	0	0	#N/A	#N/A	#N/A	#N/A	#N/A	0	0	0	#N/A	#N/A	#N/A	#N/A	#N/A	0	0
hsa-miR-4483	0	#N/A	#N/A	#N/A	#N/A	#N/A	0	0	0	#N/A	#N/A	#N/A	#N/A	#N/A	0	0	0	#N/A	#N/A	#N/A	#N/A	#N/A	0	0	0	#N/A	#N/A	#N/A	#N/A	#N/A	0	0	0	#N/A	#N/A	#N/A	#N/A	#N/A	0	0
hsa-miR-4281	0	#N/A	#N/A	#N/A	#N/A	#N/A	0	0	0	#N/A	#N/A	#N/A	#N/A	#N/A	0	0	0	#N/A	#N/A	#N/A	#N/A	#N/A	0	0	0	#N/A	#N/A	#N/A	#N/A	#N/A	0	0	0	#N/A	#N/A	#N/A	#N/A	#N/A	0	0
hsa-miR-4710	0	#N/A	#N/A	#N/A	#N/A	#N/A	0	0	0	#N/A	#N/A	#N/A	#N/A	#N/A	0	0	0	#N/A	#N/A	#N/A	#N/A	#N/A	0	0	0	#N/A	#N/A	#N/A	#N/A	#N/A	0	0	0	#N/A	#N/A	#N/A	#N/A	#N/A	0	0
hsa-miR-92a-2-5p	0	#N/A	#N/A	#N/A	#N/A	#N/A	0	0	0	#N/A	#N/A	#N/A	#N/A	#N/A	0	0	0	#N/A	#N/A	#N/A	#N/A	#N/A	0	0	0	#N/A	#N/A	#N/A	#N/A	#N/A	0	0	0	#N/A	#N/A	#N/A	#N/A	#N/A	0	0
hsa-miR-5087	0	#N/A	#N/A	#N/A	#N/A	#N/A	0	0	0	#N/A	#N/A	#N/A	#N/A	#N/A	0	0	0	#N/A	#N/A	#N/A	#N/A	#N/A	0	0	0	#N/A	#N/A	#N/A	#N/A	#N/A	0	0	0	#N/A	#N/A	#N/A	#N/A	#N/A	0	0
hsa-miR-376a-2-5p	0	#N/A	#N/A	#N/A	#N/A	#N/A	0	0	0	#N/A	#N/A	#N/A	#N/A	#N/A	0	0	0	#N/A	#N/A	#N/A	#N/A	#N/A	0	0	0	#N/A	#N/A	#N/A	#N/A	#N/A	0	0	0	#N/A	#N/A	#N/A	#N/A	#N/A	0	0
hsa-miR-6073	0	#N/A	#N/A	#N/A	#N/A	#N/A	0	0	0	#N/A	#N/A	#N/A	#N/A	#N/A	0	0	0	#N/A	#N/A	#N/A	#N/A	#N/A	0	0	0	#N/A	#N/A	#N/A	#N/A	#N/A	0	0	0	#N/A	#N/A	#N/A	#N/A	#N/A	0	0
hsa-miR-3713	0	#N/A	#N/A	#N/A	#N/A	#N/A	0	0	0	#N/A	#N/A	#N/A	#N/A	#N/A	0	0	0	#N/A	#N/A	#N/A	#N/A	#N/A	0	0	0	#N/A	#N/A	#N/A	#N/A	#N/A	0	0	0	#N/A	#N/A	#N/A	#N/A	#N/A	0	0
hsa-miR-198	0	#N/A	#N/A	#N/A	#N/A	#N/A	0	0	0	#N/A	#N/A	#N/A	#N/A	#N/A	0	0	0	#N/A	#N/A	#N/A	#N/A	#N/A	0	0	0	#N/A	#N/A	#N/A	#N/A	#N/A	0	0	0	#N/A	#N/A	#N/A	#N/A	#N/A	0	0
hsa-miR-489-5p	0	#N/A	#N/A	#N/A	#N/A	#N/A	0	0	0	#N/A	#N/A	#N/A	#N/A	#N/A	0	0	0	#N/A	#N/A	#N/A	#N/A	#N/A	0	0	0	#N/A	#N/A	#N/A	#N/A	#N/A	0	0	0	#N/A	#N/A	#N/A	#N/A	#N/A	0	0
hsa-miR-8078	0	#N/A	#N/A	#N/A	#N/A	#N/A	0	0	0	#N/A	#N/A	#N/A	#N/A	#N/A	0	0	0	#N/A	#N/A	#N/A	#N/A	#N/A	0	0	0	#N/A	#N/A	#N/A	#N/A	#N/A	0	0	0	#N/A	#N/A	#N/A	#N/A	#N/A	0	0
hsa-miR-4316	0	#N/A	#N/A	#N/A	#N/A	#N/A	0	0	0	#N/A	#N/A	#N/A	#N/A	#N/A	0	0	0	#N/A	#N/A	#N/A	#N/A	#N/A	0	0	0	#N/A	#N/A	#N/A	#N/A	#N/A	0	0	0	#N/A	#N/A	#N/A	#N/A	#N/A	0	0
hsa-miR-376c-5p	0	#N/A	#N/A	#N/A	#N/A	#N/A	0	0	0	#N/A	#N/A	#N/A	#N/A	#N/A	0	0	0	#N/A	#N/A	#N/A	#N/A	#N/A	0	0	0	#N/A	#N/A	#N/A	#N/A	#N/A	0	0	0	#N/A	#N/A	#N/A	#N/A	#N/A	0	0
hsa-miR-663b	0	#N/A	#N/A	#N/A	#N/A	#N/A	0	0	0	#N/A	#N/A	#N/A	#N/A	#N/A	0	0	0	#N/A	#N/A	#N/A	#N/A	#N/A	0	0	0	#N/A	#N/A	#N/A	#N/A	#N/A	0	0	0	#N/A	#N/A	#N/A	#N/A	#N/A	0	0
hsa-miR-4769-5p	0	#N/A	#N/A	#N/A	#N/A	#N/A	0	0	0	#N/A	#N/A	#N/A	#N/A	#N/A	0	0	0	#N/A	#N/A	#N/A	#N/A	#N/A	0	0	0	#N/A	#N/A	#N/A	#N/A	#N/A	0	0	0	#N/A	#N/A	#N/A	#N/A	#N/A	0	0
hsa-miR-3151-5p	0	#N/A	#N/A	#N/A	#N/A	#N/A	0	0	0	#N/A	#N/A	#N/A	#N/A	#N/A	0	0	0	#N/A	#N/A	#N/A	#N/A	#N/A	0	0	0	#N/A	#N/A	#N/A	#N/A	#N/A	0	0	0	#N/A	#N/A	#N/A	#N/A	#N/A	0	0
hsa-miR-4447	0	#N/A	#N/A	#N/A	#N/A	#N/A	0	0	0	#N/A	#N/A	#N/A	#N/A	#N/A	0	0	0	#N/A	#N/A	#N/A	#N/A	#N/A	0	0	0	#N/A	#N/A	#N/A	#N/A	#N/A	0	0	0	#N/A	#N/A	#N/A	#N/A	#N/A	0	0
hsa-miR-4472	0	#N/A	#N/A	#N/A	#N/A	#N/A	0	0	0	#N/A	#N/A	#N/A	#N/A	#N/A	0	0	0	#N/A	#N/A	#N/A	#N/A	#N/A	0	0	0	#N/A	#N/A	#N/A	#N/A	#N/A	0	0	0	#N/A	#N/A	#N/A	#N/A	#N/A	0	0
hsa-miR-642b-5p	0	#N/A	#N/A	#N/A	#N/A	#N/A	0	0	0	#N/A	#N/A	#N/A	#N/A	#N/A	0	0	0	#N/A	#N/A	#N/A	#N/A	#N/A	0	0	0	#N/A	#N/A	#N/A	#N/A	#N/A	0	0	0	#N/A	#N/A	#N/A	#N/A	#N/A	0	0
hsa-miR-2116-5p	0	#N/A	#N/A	#N/A	#N/A	#N/A	0	0	0	#N/A	#N/A	#N/A	#N/A	#N/A	0	0	0	#N/A	#N/A	#N/A	#N/A	#N/A	0	0	0	#N/A	#N/A	#N/A	#N/A	#N/A	0	0	0	#N/A	#N/A	#N/A	#N/A	#N/A	0	0
hsa-miR-3147	0	#N/A	#N/A	#N/A	#N/A	#N/A	0	0	0	#N/A	#N/A	#N/A	#N/A	#N/A	0	0	0	#N/A	#N/A	#N/A	#N/A	#N/A	0	0	0	#N/A	#N/A	#N/A	#N/A	#N/A	0	0	0	#N/A	#N/A	#N/A	#N/A	#N/A	0	0
hsa-miR-6792-5p	0	#N/A	#N/A	#N/A	#N/A	#N/A	0	0	0	#N/A	#N/A	#N/A	#N/A	#N/A	0	0	0	#N/A	#N/A	#N/A	#N/A	#N/A	0	0	0	#N/A	#N/A	#N/A	#N/A	#N/A	0	0	0	#N/A	#N/A	#N/A	#N/A	#N/A	0	0
hsa-miR-6892-5p	0	#N/A	#N/A	#N/A	#N/A	#N/A	0	0	0	#N/A	#N/A	#N/A	#N/A	#N/A	0	0	0	#N/A	#N/A	#N/A	#N/A	#N/A	0	0	0	#N/A	#N/A	#N/A	#N/A	#N/A	0	0	0	#N/A	#N/A	#N/A	#N/A	#N/A	0	0
hsa-miR-4724-3p	0	#N/A	#N/A	#N/A	#N/A	#N/A	0	0	0	#N/A	#N/A	#N/A	#N/A	#N/A	0	0	0	#N/A	#N/A	#N/A	#N/A	#N/A	0	0	0	#N/A	#N/A	#N/A	#N/A	#N/A	0	0	0	#N/A	#N/A	#N/A	#N/A	#N/A	0	0
hsa-miR-376a-5p	0	#N/A	#N/A	#N/A	#N/A	#N/A	0	0	0	#N/A	#N/A	#N/A	#N/A	#N/A	0	0	0	#N/A	#N/A	#N/A	#N/A	#N/A	0	0	0	#N/A	#N/A	#N/A	#N/A	#N/A	0	0	0	#N/A	#N/A	#N/A	#N/A	#N/A	0	0
hsa-miR-5682	0	#N/A	#N/A	#N/A	#N/A	#N/A	0	0	0	#N/A	#N/A	#N/A	#N/A	#N/A	0	0	0	#N/A	#N/A	#N/A	#N/A	#N/A	0	0	0	#N/A	#N/A	#N/A	#N/A	#N/A	0	0	0	#N/A	#N/A	#N/A	#N/A	#N/A	0	0
hsa-miR-6824-5p	0	#N/A	#N/A	#N/A	#N/A	#N/A	0	0	0	#N/A	#N/A	#N/A	#N/A	#N/A	0	0	0	#N/A	#N/A	#N/A	#N/A	#N/A	0	0	0	#N/A	#N/A	#N/A	#N/A	#N/A	0	0	0	#N/A	#N/A	#N/A	#N/A	#N/A	0	0
hsa-miR-6789-5p	0	#N/A	#N/A	#N/A	#N/A	#N/A	0	0	0	#N/A	#N/A	#N/A	#N/A	#N/A	0	0	0	#N/A	#N/A	#N/A	#N/A	#N/A	0	0	0	#N/A	#N/A	#N/A	#N/A	#N/A	0	0	0	#N/A	#N/A	#N/A	#N/A	#N/A	0	0
hsa-miR-6800-5p	0	#N/A	#N/A	#N/A	#N/A	#N/A	0	0	0	#N/A	#N/A	#N/A	#N/A	#N/A	0	0	0	#N/A	#N/A	#N/A	#N/A	#N/A	0	0	0	#N/A	#N/A	#N/A	#N/A	#N/A	0	0	0	#N/A	#N/A	#N/A	#N/A	#N/A	0	0
hsa-miR-4789-5p	0	#N/A	#N/A	#N/A	#N/A	#N/A	0	0	0	#N/A	#N/A	#N/A	#N/A	#N/A	0	0	0	#N/A	#N/A	#N/A	#N/A	#N/A	0	0	0	#N/A	#N/A	#N/A	#N/A	#N/A	0	0	0	#N/A	#N/A	#N/A	#N/A	#N/A	0	0
hsa-miR-4420	0	#N/A	#N/A	#N/A	#N/A	#N/A	0	0	0	#N/A	#N/A	#N/A	#N/A	#N/A	0	0	0	#N/A	#N/A	#N/A	#N/A	#N/A	0	0	0	#N/A	#N/A	#N/A	#N/A	#N/A	0	0	0	#N/A	#N/A	#N/A	#N/A	#N/A	0	0
hsa-miR-4436b-5p	0	#N/A	#N/A	#N/A	#N/A	#N/A	0	0	0	#N/A	#N/A	#N/A	#N/A	#N/A	0	0	0	#N/A	#N/A	#N/A	#N/A	#N/A	0	0	0	#N/A	#N/A	#N/A	#N/A	#N/A	0	0	0	#N/A	#N/A	#N/A	#N/A	#N/A	0	0
hsa-miR-642a-5p	0	#N/A	#N/A	#N/A	#N/A	#N/A	0	0	0	#N/A	#N/A	#N/A	#N/A	#N/A	0	0	0	#N/A	#N/A	#N/A	#N/A	#N/A	0	0	0	#N/A	#N/A	#N/A	#N/A	#N/A	0	0	0	#N/A	#N/A	#N/A	#N/A	#N/A	0	0
hsa-miR-670-5p	0	#N/A	#N/A	#N/A	#N/A	#N/A	0	0	0	#N/A	#N/A	#N/A	#N/A	#N/A	0	0	0	#N/A	#N/A	#N/A	#N/A	#N/A	0	0	0	#N/A	#N/A	#N/A	#N/A	#N/A	0	0	0	#N/A	#N/A	#N/A	#N/A	#N/A	0	0
hsa-miR-572	0	#N/A	#N/A	#N/A	#N/A	#N/A	0	0	0	#N/A	#N/A	#N/A	#N/A	#N/A	0	0	0	#N/A	#N/A	#N/A	#N/A	#N/A	0	0	0	#N/A	#N/A	#N/A	#N/A	#N/A	0	0	0	#N/A	#N/A	#N/A	#N/A	#N/A	0	0
hsa-miR-5571-3p	0	#N/A	#N/A	#N/A	#N/A	#N/A	0	0	0	#N/A	#N/A	#N/A	#N/A	#N/A	0	0	0	#N/A	#N/A	#N/A	#N/A	#N/A	0	0	0	#N/A	#N/A	#N/A	#N/A	#N/A	0	0	0	#N/A	#N/A	#N/A	#N/A	#N/A	0	0
hsa-miR-4691-5p	0	#N/A	#N/A	#N/A	#N/A	#N/A	0	0	0	#N/A	#N/A	#N/A	#N/A	#N/A	0	0	0	#N/A	#N/A	#N/A	#N/A	#N/A	0	0	0	#N/A	#N/A	#N/A	#N/A	#N/A	0	0	0	#N/A	#N/A	#N/A	#N/A	#N/A	0	0
hsa-miR-11181-5p	0	#N/A	#N/A	#N/A	#N/A	#N/A	0	0	0	#N/A	#N/A	#N/A	#N/A	#N/A	0	0	0	#N/A	#N/A	#N/A	#N/A	#N/A	0	0	0	#N/A	#N/A	#N/A	#N/A	#N/A	0	0	0	#N/A	#N/A	#N/A	#N/A	#N/A	0	0
hsa-miR-6126	0	#N/A	#N/A	#N/A	#N/A	#N/A	0	0	0	#N/A	#N/A	#N/A	#N/A	#N/A	0	0	0	#N/A	#N/A	#N/A	#N/A	#N/A	0	0	0	#N/A	#N/A	#N/A	#N/A	#N/A	0	0	0	#N/A	#N/A	#N/A	#N/A	#N/A	0	0
hsa-miR-183-3p	0	#N/A	#N/A	#N/A	#N/A	#N/A	0	0	0	#N/A	#N/A	#N/A	#N/A	#N/A	0	0	0	#N/A	#N/A	#N/A	#N/A	#N/A	0	0	0	#N/A	#N/A	#N/A	#N/A	#N/A	0	0	0	#N/A	#N/A	#N/A	#N/A	#N/A	0	0
hsa-miR-489-3p	0	#N/A	#N/A	#N/A	#N/A	#N/A	0	0	0	#N/A	#N/A	#N/A	#N/A	#N/A	0	0	0	#N/A	#N/A	#N/A	#N/A	#N/A	0	0	0	#N/A	#N/A	#N/A	#N/A	#N/A	0	0	0	#N/A	#N/A	#N/A	#N/A	#N/A	0	0
hsa-miR-4439	0	#N/A	#N/A	#N/A	#N/A	#N/A	0	0	0	#N/A	#N/A	#N/A	#N/A	#N/A	0	0	0	#N/A	#N/A	#N/A	#N/A	#N/A	0	0	0	#N/A	#N/A	#N/A	#N/A	#N/A	0	0	0	#N/A	#N/A	#N/A	#N/A	#N/A	0	0
hsa-miR-6864-3p	0	#N/A	#N/A	#N/A	#N/A	#N/A	0	0	0	#N/A	#N/A	#N/A	#N/A	#N/A	0	0	0	#N/A	#N/A	#N/A	#N/A	#N/A	0	0	0	#N/A	#N/A	#N/A	#N/A	#N/A	0	0	0	#N/A	#N/A	#N/A	#N/A	#N/A	0	0
hsa-miR-6807-5p	0	#N/A	#N/A	#N/A	#N/A	#N/A	0	0	0	#N/A	#N/A	#N/A	#N/A	#N/A	0	0	0	#N/A	#N/A	#N/A	#N/A	#N/A	0	0	0	#N/A	#N/A	#N/A	#N/A	#N/A	0	0	0	#N/A	#N/A	#N/A	#N/A	#N/A	0	0
hsa-miR-1224-5p	0	#N/A	#N/A	#N/A	#N/A	#N/A	0	0	0	#N/A	#N/A	#N/A	#N/A	#N/A	0	0	0	#N/A	#N/A	#N/A	#N/A	#N/A	0	0	0	#N/A	#N/A	#N/A	#N/A	#N/A	0	0	0	#N/A	#N/A	#N/A	#N/A	#N/A	0	0
hsa-miR-6858-5p	0	#N/A	#N/A	#N/A	#N/A	#N/A	0	0	0	#N/A	#N/A	#N/A	#N/A	#N/A	0	0	0	#N/A	#N/A	#N/A	#N/A	#N/A	0	0	0	#N/A	#N/A	#N/A	#N/A	#N/A	0	0	0	#N/A	#N/A	#N/A	#N/A	#N/A	0	0
hsa-miR-6765-5p	0	#N/A	#N/A	#N/A	#N/A	#N/A	0	0	0	#N/A	#N/A	#N/A	#N/A	#N/A	0	0	0	#N/A	#N/A	#N/A	#N/A	#N/A	0	0	0	#N/A	#N/A	#N/A	#N/A	#N/A	0	0	0	#N/A	#N/A	#N/A	#N/A	#N/A	0	0
hsa-miR-6834-5p	0	#N/A	#N/A	#N/A	#N/A	#N/A	0	0	0	#N/A	#N/A	#N/A	#N/A	#N/A	0	0	0	#N/A	#N/A	#N/A	#N/A	#N/A	0	0	0	#N/A	#N/A	#N/A	#N/A	#N/A	0	0	0	#N/A	#N/A	#N/A	#N/A	#N/A	0	0
hsa-miR-1226-5p	0	#N/A	#N/A	#N/A	#N/A	#N/A	0	0	0	#N/A	#N/A	#N/A	#N/A	#N/A	0	0	0	#N/A	#N/A	#N/A	#N/A	#N/A	0	0	0	#N/A	#N/A	#N/A	#N/A	#N/A	0	0	0	#N/A	#N/A	#N/A	#N/A	#N/A	0	0
hsa-miR-6869-5p	0	#N/A	#N/A	#N/A	#N/A	#N/A	0	0	0	#N/A	#N/A	#N/A	#N/A	#N/A	0	0	0	#N/A	#N/A	#N/A	#N/A	#N/A	0	0	0	#N/A	#N/A	#N/A	#N/A	#N/A	0	0	0	#N/A	#N/A	#N/A	#N/A	#N/A	0	0
hsa-miR-937-5p	0	#N/A	#N/A	#N/A	#N/A	#N/A	0	0	0	#N/A	#N/A	#N/A	#N/A	#N/A	0	0	0	#N/A	#N/A	#N/A	#N/A	#N/A	0	0	0	#N/A	#N/A	#N/A	#N/A	#N/A	0	0	0	#N/A	#N/A	#N/A	#N/A	#N/A	0	0
hsa-miR-1238-5p	0	#N/A	#N/A	#N/A	#N/A	#N/A	0	0	0	#N/A	#N/A	#N/A	#N/A	#N/A	0	0	0	#N/A	#N/A	#N/A	#N/A	#N/A	0	0	0	#N/A	#N/A	#N/A	#N/A	#N/A	0	0	0	#N/A	#N/A	#N/A	#N/A	#N/A	0	0
hsa-miR-4758-5p	0	#N/A	#N/A	#N/A	#N/A	#N/A	0	0	0	#N/A	#N/A	#N/A	#N/A	#N/A	0	0	0	#N/A	#N/A	#N/A	#N/A	#N/A	0	0	0	#N/A	#N/A	#N/A	#N/A	#N/A	0	0	0	#N/A	#N/A	#N/A	#N/A	#N/A	0	0
hsa-miR-4658	0	#N/A	#N/A	#N/A	#N/A	#N/A	0	0	0	#N/A	#N/A	#N/A	#N/A	#N/A	0	0	0	#N/A	#N/A	#N/A	#N/A	#N/A	0	0	0	#N/A	#N/A	#N/A	#N/A	#N/A	0	0	0	#N/A	#N/A	#N/A	#N/A	#N/A	0	0
hsa-miR-6790-5p	0	#N/A	#N/A	#N/A	#N/A	#N/A	0	0	0	#N/A	#N/A	#N/A	#N/A	#N/A	0	0	0	#N/A	#N/A	#N/A	#N/A	#N/A	0	0	0	#N/A	#N/A	#N/A	#N/A	#N/A	0	0	0	#N/A	#N/A	#N/A	#N/A	#N/A	0	0
hsa-miR-10395-5p	0	#N/A	#N/A	#N/A	#N/A	#N/A	0	0	0	#N/A	#N/A	#N/A	#N/A	#N/A	0	0	0	#N/A	#N/A	#N/A	#N/A	#N/A	0	0	0	#N/A	#N/A	#N/A	#N/A	#N/A	0	0	0	#N/A	#N/A	#N/A	#N/A	#N/A	0	0
hsa-miR-548aw	0	#N/A	#N/A	#N/A	#N/A	#N/A	0	0	0	#N/A	#N/A	#N/A	#N/A	#N/A	0	0	0	#N/A	#N/A	#N/A	#N/A	#N/A	0	0	0	#N/A	#N/A	#N/A	#N/A	#N/A	0	0	0	#N/A	#N/A	#N/A	#N/A	#N/A	0	0
hsa-miR-5011-3p	0	#N/A	#N/A	#N/A	#N/A	#N/A	0	0	0	#N/A	#N/A	#N/A	#N/A	#N/A	0	0	0	#N/A	#N/A	#N/A	#N/A	#N/A	0	0	0	#N/A	#N/A	#N/A	#N/A	#N/A	0	0	0	#N/A	#N/A	#N/A	#N/A	#N/A	0	0
hsa-miR-33a-5p	0	#N/A	#N/A	#N/A	#N/A	#N/A	0	0	0	#N/A	#N/A	#N/A	#N/A	#N/A	0	0	0	#N/A	#N/A	#N/A	#N/A	#N/A	0	0	0	#N/A	#N/A	#N/A	#N/A	#N/A	0	0	0	#N/A	#N/A	#N/A	#N/A	#N/A	0	0
hsa-miR-4715-3p	0	#N/A	#N/A	#N/A	#N/A	#N/A	0	0	0	#N/A	#N/A	#N/A	#N/A	#N/A	0	0	0	#N/A	#N/A	#N/A	#N/A	#N/A	0	0	0	#N/A	#N/A	#N/A	#N/A	#N/A	0	0	0	#N/A	#N/A	#N/A	#N/A	#N/A	0	0
hsa-miR-1202	0	#N/A	#N/A	#N/A	#N/A	#N/A	0	0	0	#N/A	#N/A	#N/A	#N/A	#N/A	0	0	0	#N/A	#N/A	#N/A	#N/A	#N/A	0	0	0	#N/A	#N/A	#N/A	#N/A	#N/A	0	0	0	#N/A	#N/A	#N/A	#N/A	#N/A	0	0
hsa-miR-6850-5p	0	#N/A	#N/A	#N/A	#N/A	#N/A	0	0	0	#N/A	#N/A	#N/A	#N/A	#N/A	0	0	0	#N/A	#N/A	#N/A	#N/A	#N/A	0	0	0	#N/A	#N/A	#N/A	#N/A	#N/A	0	0	0	#N/A	#N/A	#N/A	#N/A	#N/A	0	0
hsa-miR-6821-5p	0	#N/A	#N/A	#N/A	#N/A	#N/A	0	0	0	#N/A	#N/A	#N/A	#N/A	#N/A	0	0	0	#N/A	#N/A	#N/A	#N/A	#N/A	0	0	0	#N/A	#N/A	#N/A	#N/A	#N/A	0	0	0	#N/A	#N/A	#N/A	#N/A	#N/A	0	0
hsa-miR-3977	0	#N/A	#N/A	#N/A	#N/A	#N/A	0	0	0	#N/A	#N/A	#N/A	#N/A	#N/A	0	0	0	#N/A	#N/A	#N/A	#N/A	#N/A	0	0	0	#N/A	#N/A	#N/A	#N/A	#N/A	0	0	0	#N/A	#N/A	#N/A	#N/A	#N/A	0	0
hsa-miR-3978	0	#N/A	#N/A	#N/A	#N/A	#N/A	0	0	0	#N/A	#N/A	#N/A	#N/A	#N/A	0	0	0	#N/A	#N/A	#N/A	#N/A	#N/A	0	0	0	#N/A	#N/A	#N/A	#N/A	#N/A	0	0	0	#N/A	#N/A	#N/A	#N/A	#N/A	0	0
hsa-miR-4776-5p	0	#N/A	#N/A	#N/A	#N/A	#N/A	0	0	0	#N/A	#N/A	#N/A	#N/A	#N/A	0	0	0	#N/A	#N/A	#N/A	#N/A	#N/A	0	0	0	#N/A	#N/A	#N/A	#N/A	#N/A	0	0	0	#N/A	#N/A	#N/A	#N/A	#N/A	0	0
hsa-miR-4535	0	#N/A	#N/A	#N/A	#N/A	#N/A	0	0	0	#N/A	#N/A	#N/A	#N/A	#N/A	0	0	0	#N/A	#N/A	#N/A	#N/A	#N/A	0	0	0	#N/A	#N/A	#N/A	#N/A	#N/A	0	0	0	#N/A	#N/A	#N/A	#N/A	#N/A	0	0
hsa-miR-3198	0	#N/A	#N/A	#N/A	#N/A	#N/A	0	0	0	#N/A	#N/A	#N/A	#N/A	#N/A	0	0	0	#N/A	#N/A	#N/A	#N/A	#N/A	0	0	0	#N/A	#N/A	#N/A	#N/A	#N/A	0	0	0	#N/A	#N/A	#N/A	#N/A	#N/A	0	0
hsa-miR-8057	0	#N/A	#N/A	#N/A	#N/A	#N/A	0	0	0	#N/A	#N/A	#N/A	#N/A	#N/A	0	0	0	#N/A	#N/A	#N/A	#N/A	#N/A	0	0	0	#N/A	#N/A	#N/A	#N/A	#N/A	0	0	0	#N/A	#N/A	#N/A	#N/A	#N/A	0	0
hsa-miR-647	0	#N/A	#N/A	#N/A	#N/A	#N/A	0	0	0	#N/A	#N/A	#N/A	#N/A	#N/A	0	0	0	#N/A	#N/A	#N/A	#N/A	#N/A	0	0	0	#N/A	#N/A	#N/A	#N/A	#N/A	0	0	0	#N/A	#N/A	#N/A	#N/A	#N/A	0	0
hsa-miR-5089-5p	0	#N/A	#N/A	#N/A	#N/A	#N/A	0	0	0	#N/A	#N/A	#N/A	#N/A	#N/A	0	0	0	#N/A	#N/A	#N/A	#N/A	#N/A	0	0	0	#N/A	#N/A	#N/A	#N/A	#N/A	0	0	0	#N/A	#N/A	#N/A	#N/A	#N/A	0	0
hsa-miR-1228-5p	0	#N/A	#N/A	#N/A	#N/A	#N/A	0	0	0	#N/A	#N/A	#N/A	#N/A	#N/A	0	0	0	#N/A	#N/A	#N/A	#N/A	#N/A	0	0	0	#N/A	#N/A	#N/A	#N/A	#N/A	0	0	0	#N/A	#N/A	#N/A	#N/A	#N/A	0	0
hsa-miR-1227-5p	0	#N/A	#N/A	#N/A	#N/A	#N/A	0	0	0	#N/A	#N/A	#N/A	#N/A	#N/A	0	0	0	#N/A	#N/A	#N/A	#N/A	#N/A	0	0	0	#N/A	#N/A	#N/A	#N/A	#N/A	0	0	0	#N/A	#N/A	#N/A	#N/A	#N/A	0	0
hsa-miR-1225-5p	0	#N/A	#N/A	#N/A	#N/A	#N/A	0	0	0	#N/A	#N/A	#N/A	#N/A	#N/A	0	0	0	#N/A	#N/A	#N/A	#N/A	#N/A	0	0	0	#N/A	#N/A	#N/A	#N/A	#N/A	0	0	0	#N/A	#N/A	#N/A	#N/A	#N/A	0	0
hsa-miR-1229-5p	0	#N/A	#N/A	#N/A	#N/A	#N/A	0	0	0	#N/A	#N/A	#N/A	#N/A	#N/A	0	0	0	#N/A	#N/A	#N/A	#N/A	#N/A	0	0	0	#N/A	#N/A	#N/A	#N/A	#N/A	0	0	0	#N/A	#N/A	#N/A	#N/A	#N/A	0	0
hsa-miR-6848-3p	0	#N/A	#N/A	#N/A	#N/A	#N/A	0	0	0	#N/A	#N/A	#N/A	#N/A	#N/A	0	0	0	#N/A	#N/A	#N/A	#N/A	#N/A	0	0	0	#N/A	#N/A	#N/A	#N/A	#N/A	0	0	0	#N/A	#N/A	#N/A	#N/A	#N/A	0	0
hsa-miR-632	0	#N/A	#N/A	#N/A	#N/A	#N/A	0	0	0	#N/A	#N/A	#N/A	#N/A	#N/A	0	0	0	#N/A	#N/A	#N/A	#N/A	#N/A	0	0	0	#N/A	#N/A	#N/A	#N/A	#N/A	0	0	0	#N/A	#N/A	#N/A	#N/A	#N/A	0	0
hsa-miR-1231	0	#N/A	#N/A	#N/A	#N/A	#N/A	0	0	0	#N/A	#N/A	#N/A	#N/A	#N/A	0	0	0	#N/A	#N/A	#N/A	#N/A	#N/A	0	0	0	#N/A	#N/A	#N/A	#N/A	#N/A	0	0	0	#N/A	#N/A	#N/A	#N/A	#N/A	0	0
hsa-miR-511-5p	0	#N/A	#N/A	#N/A	#N/A	#N/A	0	0	0	#N/A	#N/A	#N/A	#N/A	#N/A	0	0	0	#N/A	#N/A	#N/A	#N/A	#N/A	0	0	0	#N/A	#N/A	#N/A	#N/A	#N/A	0	0	0	#N/A	#N/A	#N/A	#N/A	#N/A	0	0
hsa-miR-6808-3p	0	#N/A	#N/A	#N/A	#N/A	#N/A	0	0	0	#N/A	#N/A	#N/A	#N/A	#N/A	0	0	0	#N/A	#N/A	#N/A	#N/A	#N/A	0	0	0	#N/A	#N/A	#N/A	#N/A	#N/A	0	0	0	#N/A	#N/A	#N/A	#N/A	#N/A	0	0
hsa-miR-147b-3p	0	#N/A	#N/A	#N/A	#N/A	#N/A	0	0	0	#N/A	#N/A	#N/A	#N/A	#N/A	0	0	0	#N/A	#N/A	#N/A	#N/A	#N/A	0	0	0	#N/A	#N/A	#N/A	#N/A	#N/A	0	0	0	#N/A	#N/A	#N/A	#N/A	#N/A	0	0
hsa-miR-6833-5p	0	#N/A	#N/A	#N/A	#N/A	#N/A	0	0	0	#N/A	#N/A	#N/A	#N/A	#N/A	0	0	0	#N/A	#N/A	#N/A	#N/A	#N/A	0	0	0	#N/A	#N/A	#N/A	#N/A	#N/A	0	0	0	#N/A	#N/A	#N/A	#N/A	#N/A	0	0
hsa-miR-7108-5p	0	#N/A	#N/A	#N/A	#N/A	#N/A	0	0	0	#N/A	#N/A	#N/A	#N/A	#N/A	0	0	0	#N/A	#N/A	#N/A	#N/A	#N/A	0	0	0	#N/A	#N/A	#N/A	#N/A	#N/A	0	0	0	#N/A	#N/A	#N/A	#N/A	#N/A	0	0
hsa-miR-147a	0	#N/A	#N/A	#N/A	#N/A	#N/A	0	0	0	#N/A	#N/A	#N/A	#N/A	#N/A	0	0	0	#N/A	#N/A	#N/A	#N/A	#N/A	0	0	0	#N/A	#N/A	#N/A	#N/A	#N/A	0	0	0	#N/A	#N/A	#N/A	#N/A	#N/A	0	0
hsa-miR-2053	0	#N/A	#N/A	#N/A	#N/A	#N/A	0	0	0	#N/A	#N/A	#N/A	#N/A	#N/A	0	0	0	#N/A	#N/A	#N/A	#N/A	#N/A	0	0	0	#N/A	#N/A	#N/A	#N/A	#N/A	0	0	0	#N/A	#N/A	#N/A	#N/A	#N/A	0	0
hsa-miR-4273	0	#N/A	#N/A	#N/A	#N/A	#N/A	0	0	0	#N/A	#N/A	#N/A	#N/A	#N/A	0	0	0	#N/A	#N/A	#N/A	#N/A	#N/A	0	0	0	#N/A	#N/A	#N/A	#N/A	#N/A	0	0	0	#N/A	#N/A	#N/A	#N/A	#N/A	0	0
hsa-miR-653-5p	0	#N/A	#N/A	#N/A	#N/A	#N/A	0	0	0	#N/A	#N/A	#N/A	#N/A	#N/A	0	0	0	#N/A	#N/A	#N/A	#N/A	#N/A	0	0	0	#N/A	#N/A	#N/A	#N/A	#N/A	0	0	0	#N/A	#N/A	#N/A	#N/A	#N/A	0	0
hsa-miR-2909	0	#N/A	#N/A	#N/A	#N/A	#N/A	0	0	0	#N/A	#N/A	#N/A	#N/A	#N/A	0	0	0	#N/A	#N/A	#N/A	#N/A	#N/A	0	0	0	#N/A	#N/A	#N/A	#N/A	#N/A	0	0	0	#N/A	#N/A	#N/A	#N/A	#N/A	0	0
hsa-miR-607	0	#N/A	#N/A	#N/A	#N/A	#N/A	0	0	0	#N/A	#N/A	#N/A	#N/A	#N/A	0	0	0	#N/A	#N/A	#N/A	#N/A	#N/A	0	0	0	#N/A	#N/A	#N/A	#N/A	#N/A	0	0	0	#N/A	#N/A	#N/A	#N/A	#N/A	0	0
hsa-miR-3692-3p	0	#N/A	#N/A	#N/A	#N/A	#N/A	0	0	0	#N/A	#N/A	#N/A	#N/A	#N/A	0	0	0	#N/A	#N/A	#N/A	#N/A	#N/A	0	0	0	#N/A	#N/A	#N/A	#N/A	#N/A	0	0	0	#N/A	#N/A	#N/A	#N/A	#N/A	0	0
hsa-miR-4652-3p	0	#N/A	#N/A	#N/A	#N/A	#N/A	0	0	0	#N/A	#N/A	#N/A	#N/A	#N/A	0	0	0	#N/A	#N/A	#N/A	#N/A	#N/A	0	0	0	#N/A	#N/A	#N/A	#N/A	#N/A	0	0	0	#N/A	#N/A	#N/A	#N/A	#N/A	0	0
hsa-miR-3122	0	#N/A	#N/A	#N/A	#N/A	#N/A	0	0	0	#N/A	#N/A	#N/A	#N/A	#N/A	0	0	0	#N/A	#N/A	#N/A	#N/A	#N/A	0	0	0	#N/A	#N/A	#N/A	#N/A	#N/A	0	0	0	#N/A	#N/A	#N/A	#N/A	#N/A	0	0
hsa-miR-5572	0	#N/A	#N/A	#N/A	#N/A	#N/A	0	0	0	#N/A	#N/A	#N/A	#N/A	#N/A	0	0	0	#N/A	#N/A	#N/A	#N/A	#N/A	0	0	0	#N/A	#N/A	#N/A	#N/A	#N/A	0	0	0	#N/A	#N/A	#N/A	#N/A	#N/A	0	0
hsa-miR-599	0	#N/A	#N/A	#N/A	#N/A	#N/A	0	0	0	#N/A	#N/A	#N/A	#N/A	#N/A	0	0	0	#N/A	#N/A	#N/A	#N/A	#N/A	0	0	0	#N/A	#N/A	#N/A	#N/A	#N/A	0	0	0	#N/A	#N/A	#N/A	#N/A	#N/A	0	0
hsa-miR-552-5p	0	#N/A	#N/A	#N/A	#N/A	#N/A	0	0	0	#N/A	#N/A	#N/A	#N/A	#N/A	0	0	0	#N/A	#N/A	#N/A	#N/A	#N/A	0	0	0	#N/A	#N/A	#N/A	#N/A	#N/A	0	0	0	#N/A	#N/A	#N/A	#N/A	#N/A	0	0
hsa-miR-557	0	#N/A	#N/A	#N/A	#N/A	#N/A	0	0	0	#N/A	#N/A	#N/A	#N/A	#N/A	0	0	0	#N/A	#N/A	#N/A	#N/A	#N/A	0	0	0	#N/A	#N/A	#N/A	#N/A	#N/A	0	0	0	#N/A	#N/A	#N/A	#N/A	#N/A	0	0
hsa-miR-7850-5p	0	#N/A	#N/A	#N/A	#N/A	#N/A	0	0	0	#N/A	#N/A	#N/A	#N/A	#N/A	0	0	0	#N/A	#N/A	#N/A	#N/A	#N/A	0	0	0	#N/A	#N/A	#N/A	#N/A	#N/A	0	0	0	#N/A	#N/A	#N/A	#N/A	#N/A	0	0
hsa-miR-2681-5p	0	#N/A	#N/A	#N/A	#N/A	#N/A	0	0	0	#N/A	#N/A	#N/A	#N/A	#N/A	0	0	0	#N/A	#N/A	#N/A	#N/A	#N/A	0	0	0	#N/A	#N/A	#N/A	#N/A	#N/A	0	0	0	#N/A	#N/A	#N/A	#N/A	#N/A	0	0
hsa-miR-548x-3p	0	#N/A	#N/A	#N/A	#N/A	#N/A	0	0	0	#N/A	#N/A	#N/A	#N/A	#N/A	0	0	0	#N/A	#N/A	#N/A	#N/A	#N/A	0	0	0	#N/A	#N/A	#N/A	#N/A	#N/A	0	0	0	#N/A	#N/A	#N/A	#N/A	#N/A	0	0
hsa-miR-548aj-3p	0	#N/A	#N/A	#N/A	#N/A	#N/A	0	0	0	#N/A	#N/A	#N/A	#N/A	#N/A	0	0	0	#N/A	#N/A	#N/A	#N/A	#N/A	0	0	0	#N/A	#N/A	#N/A	#N/A	#N/A	0	0	0	#N/A	#N/A	#N/A	#N/A	#N/A	0	0
hsa-miR-548as-3p	0	#N/A	#N/A	#N/A	#N/A	#N/A	0	0	0	#N/A	#N/A	#N/A	#N/A	#N/A	0	0	0	#N/A	#N/A	#N/A	#N/A	#N/A	0	0	0	#N/A	#N/A	#N/A	#N/A	#N/A	0	0	0	#N/A	#N/A	#N/A	#N/A	#N/A	0	0
hsa-miR-5582-3p	0	#N/A	#N/A	#N/A	#N/A	#N/A	0	0	0	#N/A	#N/A	#N/A	#N/A	#N/A	0	0	0	#N/A	#N/A	#N/A	#N/A	#N/A	0	0	0	#N/A	#N/A	#N/A	#N/A	#N/A	0	0	0	#N/A	#N/A	#N/A	#N/A	#N/A	0	0
hsa-miR-4282	0	#N/A	#N/A	#N/A	#N/A	#N/A	0	0	0	#N/A	#N/A	#N/A	#N/A	#N/A	0	0	0	#N/A	#N/A	#N/A	#N/A	#N/A	0	0	0	#N/A	#N/A	#N/A	#N/A	#N/A	0	0	0	#N/A	#N/A	#N/A	#N/A	#N/A	0	0
hsa-miR-3133	0	#N/A	#N/A	#N/A	#N/A	#N/A	0	0	0	#N/A	#N/A	#N/A	#N/A	#N/A	0	0	0	#N/A	#N/A	#N/A	#N/A	#N/A	0	0	0	#N/A	#N/A	#N/A	#N/A	#N/A	0	0	0	#N/A	#N/A	#N/A	#N/A	#N/A	0	0
hsa-miR-7161-5p	0	#N/A	#N/A	#N/A	#N/A	#N/A	0	0	0	#N/A	#N/A	#N/A	#N/A	#N/A	0	0	0	#N/A	#N/A	#N/A	#N/A	#N/A	0	0	0	#N/A	#N/A	#N/A	#N/A	#N/A	0	0	0	#N/A	#N/A	#N/A	#N/A	#N/A	0	0
hsa-miR-1276	0	#N/A	#N/A	#N/A	#N/A	#N/A	0	0	0	#N/A	#N/A	#N/A	#N/A	#N/A	0	0	0	#N/A	#N/A	#N/A	#N/A	#N/A	0	0	0	#N/A	#N/A	#N/A	#N/A	#N/A	0	0	0	#N/A	#N/A	#N/A	#N/A	#N/A	0	0
hsa-miR-12135	0	#N/A	#N/A	#N/A	#N/A	#N/A	0	0	0	#N/A	#N/A	#N/A	#N/A	#N/A	0	0	0	#N/A	#N/A	#N/A	#N/A	#N/A	0	0	0	#N/A	#N/A	#N/A	#N/A	#N/A	0	0	0	#N/A	#N/A	#N/A	#N/A	#N/A	0	0
hsa-miR-559	0	#N/A	#N/A	#N/A	#N/A	#N/A	0	0	0	#N/A	#N/A	#N/A	#N/A	#N/A	0	0	0	#N/A	#N/A	#N/A	#N/A	#N/A	0	0	0	#N/A	#N/A	#N/A	#N/A	#N/A	0	0	0	#N/A	#N/A	#N/A	#N/A	#N/A	0	0
hsa-miR-4796-3p	0	#N/A	#N/A	#N/A	#N/A	#N/A	0	0	0	#N/A	#N/A	#N/A	#N/A	#N/A	0	0	0	#N/A	#N/A	#N/A	#N/A	#N/A	0	0	0	#N/A	#N/A	#N/A	#N/A	#N/A	0	0	0	#N/A	#N/A	#N/A	#N/A	#N/A	0	0
hsa-miR-3121-3p	0	#N/A	#N/A	#N/A	#N/A	#N/A	0	0	0	#N/A	#N/A	#N/A	#N/A	#N/A	0	0	0	#N/A	#N/A	#N/A	#N/A	#N/A	0	0	0	#N/A	#N/A	#N/A	#N/A	#N/A	0	0	0	#N/A	#N/A	#N/A	#N/A	#N/A	0	0
hsa-miR-605-5p	0	#N/A	#N/A	#N/A	#N/A	#N/A	0	0	0	#N/A	#N/A	#N/A	#N/A	#N/A	0	0	0	#N/A	#N/A	#N/A	#N/A	#N/A	0	0	0	#N/A	#N/A	#N/A	#N/A	#N/A	0	0	0	#N/A	#N/A	#N/A	#N/A	#N/A	0	0
hsa-miR-513c-3p	0	#N/A	#N/A	#N/A	#N/A	#N/A	0	0	0	#N/A	#N/A	#N/A	#N/A	#N/A	0	0	0	#N/A	#N/A	#N/A	#N/A	#N/A	0	0	0	#N/A	#N/A	#N/A	#N/A	#N/A	0	0	0	#N/A	#N/A	#N/A	#N/A	#N/A	0	0
hsa-miR-513a-3p	0	#N/A	#N/A	#N/A	#N/A	#N/A	0	0	0	#N/A	#N/A	#N/A	#N/A	#N/A	0	0	0	#N/A	#N/A	#N/A	#N/A	#N/A	0	0	0	#N/A	#N/A	#N/A	#N/A	#N/A	0	0	0	#N/A	#N/A	#N/A	#N/A	#N/A	0	0
hsa-miR-5688	0	#N/A	#N/A	#N/A	#N/A	#N/A	0	0	0	#N/A	#N/A	#N/A	#N/A	#N/A	0	0	0	#N/A	#N/A	#N/A	#N/A	#N/A	0	0	0	#N/A	#N/A	#N/A	#N/A	#N/A	0	0	0	#N/A	#N/A	#N/A	#N/A	#N/A	0	0
hsa-miR-4803	0	#N/A	#N/A	#N/A	#N/A	#N/A	0	0	0	#N/A	#N/A	#N/A	#N/A	#N/A	0	0	0	#N/A	#N/A	#N/A	#N/A	#N/A	0	0	0	#N/A	#N/A	#N/A	#N/A	#N/A	0	0	0	#N/A	#N/A	#N/A	#N/A	#N/A	0	0
hsa-miR-6732-3p	0	#N/A	#N/A	#N/A	#N/A	#N/A	0	0	0	#N/A	#N/A	#N/A	#N/A	#N/A	0	0	0	#N/A	#N/A	#N/A	#N/A	#N/A	0	0	0	#N/A	#N/A	#N/A	#N/A	#N/A	0	0	0	#N/A	#N/A	#N/A	#N/A	#N/A	0	0
hsa-miR-4485-3p	0	#N/A	#N/A	#N/A	#N/A	#N/A	0	0	0	#N/A	#N/A	#N/A	#N/A	#N/A	0	0	0	#N/A	#N/A	#N/A	#N/A	#N/A	0	0	0	#N/A	#N/A	#N/A	#N/A	#N/A	0	0	0	#N/A	#N/A	#N/A	#N/A	#N/A	0	0
hsa-miR-12120	0	#N/A	#N/A	#N/A	#N/A	#N/A	0	0	0	#N/A	#N/A	#N/A	#N/A	#N/A	0	0	0	#N/A	#N/A	#N/A	#N/A	#N/A	0	0	0	#N/A	#N/A	#N/A	#N/A	#N/A	0	0	0	#N/A	#N/A	#N/A	#N/A	#N/A	0	0
hsa-miR-506-3p	0	#N/A	#N/A	#N/A	#N/A	#N/A	0	0	0	#N/A	#N/A	#N/A	#N/A	#N/A	0	0	0	#N/A	#N/A	#N/A	#N/A	#N/A	0	0	0	#N/A	#N/A	#N/A	#N/A	#N/A	0	0	0	#N/A	#N/A	#N/A	#N/A	#N/A	0	0
hsa-miR-124-3p	0	#N/A	#N/A	#N/A	#N/A	#N/A	0	0	0	#N/A	#N/A	#N/A	#N/A	#N/A	0	0	0	#N/A	#N/A	#N/A	#N/A	#N/A	0	0	0	#N/A	#N/A	#N/A	#N/A	#N/A	0	0	0	#N/A	#N/A	#N/A	#N/A	#N/A	0	0
hsa-miR-3936	0	#N/A	#N/A	#N/A	#N/A	#N/A	0	0	0	#N/A	#N/A	#N/A	#N/A	#N/A	0	0	0	#N/A	#N/A	#N/A	#N/A	#N/A	0	0	0	#N/A	#N/A	#N/A	#N/A	#N/A	0	0	0	#N/A	#N/A	#N/A	#N/A	#N/A	0	0
hsa-miR-18a-5p	0	#N/A	#N/A	#N/A	#N/A	#N/A	0	0	0	#N/A	#N/A	#N/A	#N/A	#N/A	0	0	0	#N/A	#N/A	#N/A	#N/A	#N/A	0	0	0	#N/A	#N/A	#N/A	#N/A	#N/A	0	0	0	#N/A	#N/A	#N/A	#N/A	#N/A	0	0
hsa-miR-18b-5p	0	#N/A	#N/A	#N/A	#N/A	#N/A	0	0	0	#N/A	#N/A	#N/A	#N/A	#N/A	0	0	0	#N/A	#N/A	#N/A	#N/A	#N/A	0	0	0	#N/A	#N/A	#N/A	#N/A	#N/A	0	0	0	#N/A	#N/A	#N/A	#N/A	#N/A	0	0
hsa-miR-302e	0	#N/A	#N/A	#N/A	#N/A	#N/A	0	0	0	#N/A	#N/A	#N/A	#N/A	#N/A	0	0	0	#N/A	#N/A	#N/A	#N/A	#N/A	0	0	0	#N/A	#N/A	#N/A	#N/A	#N/A	0	0	0	#N/A	#N/A	#N/A	#N/A	#N/A	0	0
hsa-miR-302c-3p	0	#N/A	#N/A	#N/A	#N/A	#N/A	0	0	0	#N/A	#N/A	#N/A	#N/A	#N/A	0	0	0	#N/A	#N/A	#N/A	#N/A	#N/A	0	0	0	#N/A	#N/A	#N/A	#N/A	#N/A	0	0	0	#N/A	#N/A	#N/A	#N/A	#N/A	0	0
hsa-miR-302d-3p	0	#N/A	#N/A	#N/A	#N/A	#N/A	0	0	0	#N/A	#N/A	#N/A	#N/A	#N/A	0	0	0	#N/A	#N/A	#N/A	#N/A	#N/A	0	0	0	#N/A	#N/A	#N/A	#N/A	#N/A	0	0	0	#N/A	#N/A	#N/A	#N/A	#N/A	0	0
hsa-miR-302b-3p	0	#N/A	#N/A	#N/A	#N/A	#N/A	0	0	0	#N/A	#N/A	#N/A	#N/A	#N/A	0	0	0	#N/A	#N/A	#N/A	#N/A	#N/A	0	0	0	#N/A	#N/A	#N/A	#N/A	#N/A	0	0	0	#N/A	#N/A	#N/A	#N/A	#N/A	0	0
hsa-miR-302a-3p	0	#N/A	#N/A	#N/A	#N/A	#N/A	0	0	0	#N/A	#N/A	#N/A	#N/A	#N/A	0	0	0	#N/A	#N/A	#N/A	#N/A	#N/A	0	0	0	#N/A	#N/A	#N/A	#N/A	#N/A	0	0	0	#N/A	#N/A	#N/A	#N/A	#N/A	0	0
hsa-miR-500a-5p	0	#N/A	#N/A	#N/A	#N/A	#N/A	0	0	0	#N/A	#N/A	#N/A	#N/A	#N/A	0	0	0	#N/A	#N/A	#N/A	#N/A	#N/A	0	0	0	#N/A	#N/A	#N/A	#N/A	#N/A	0	0	0	#N/A	#N/A	#N/A	#N/A	#N/A	0	0
hsa-miR-580-5p	0	#N/A	#N/A	#N/A	#N/A	#N/A	0	0	0	#N/A	#N/A	#N/A	#N/A	#N/A	0	0	0	#N/A	#N/A	#N/A	#N/A	#N/A	0	0	0	#N/A	#N/A	#N/A	#N/A	#N/A	0	0	0	#N/A	#N/A	#N/A	#N/A	#N/A	0	0
hsa-miR-5700	0	#N/A	#N/A	#N/A	#N/A	#N/A	0	0	0	#N/A	#N/A	#N/A	#N/A	#N/A	0	0	0	#N/A	#N/A	#N/A	#N/A	#N/A	0	0	0	#N/A	#N/A	#N/A	#N/A	#N/A	0	0	0	#N/A	#N/A	#N/A	#N/A	#N/A	0	0
hsa-miR-302f	0	#N/A	#N/A	#N/A	#N/A	#N/A	0	0	0	#N/A	#N/A	#N/A	#N/A	#N/A	0	0	0	#N/A	#N/A	#N/A	#N/A	#N/A	0	0	0	#N/A	#N/A	#N/A	#N/A	#N/A	0	0	0	#N/A	#N/A	#N/A	#N/A	#N/A	0	0
hsa-miR-6882-5p	0	#N/A	#N/A	#N/A	#N/A	#N/A	0	0	0	#N/A	#N/A	#N/A	#N/A	#N/A	0	0	0	#N/A	#N/A	#N/A	#N/A	#N/A	0	0	0	#N/A	#N/A	#N/A	#N/A	#N/A	0	0	0	#N/A	#N/A	#N/A	#N/A	#N/A	0	0
hsa-miR-4801	0	#N/A	#N/A	#N/A	#N/A	#N/A	0	0	0	#N/A	#N/A	#N/A	#N/A	#N/A	0	0	0	#N/A	#N/A	#N/A	#N/A	#N/A	0	0	0	#N/A	#N/A	#N/A	#N/A	#N/A	0	0	0	#N/A	#N/A	#N/A	#N/A	#N/A	0	0
hsa-miR-5683	0	#N/A	#N/A	#N/A	#N/A	#N/A	0	0	0	#N/A	#N/A	#N/A	#N/A	#N/A	0	0	0	#N/A	#N/A	#N/A	#N/A	#N/A	0	0	0	#N/A	#N/A	#N/A	#N/A	#N/A	0	0	0	#N/A	#N/A	#N/A	#N/A	#N/A	0	0
hsa-miR-6856-3p	0	#N/A	#N/A	#N/A	#N/A	#N/A	0	0	0	#N/A	#N/A	#N/A	#N/A	#N/A	0	0	0	#N/A	#N/A	#N/A	#N/A	#N/A	0	0	0	#N/A	#N/A	#N/A	#N/A	#N/A	0	0	0	#N/A	#N/A	#N/A	#N/A	#N/A	0	0
hsa-miR-4802-3p	0	#N/A	#N/A	#N/A	#N/A	#N/A	0	0	0	#N/A	#N/A	#N/A	#N/A	#N/A	0	0	0	#N/A	#N/A	#N/A	#N/A	#N/A	0	0	0	#N/A	#N/A	#N/A	#N/A	#N/A	0	0	0	#N/A	#N/A	#N/A	#N/A	#N/A	0	0
hsa-miR-6512-5p	0	#N/A	#N/A	#N/A	#N/A	#N/A	0	0	0	#N/A	#N/A	#N/A	#N/A	#N/A	0	0	0	#N/A	#N/A	#N/A	#N/A	#N/A	0	0	0	#N/A	#N/A	#N/A	#N/A	#N/A	0	0	0	#N/A	#N/A	#N/A	#N/A	#N/A	0	0
hsa-miR-1912-3p	0	#N/A	#N/A	#N/A	#N/A	#N/A	0	0	0	#N/A	#N/A	#N/A	#N/A	#N/A	0	0	0	#N/A	#N/A	#N/A	#N/A	#N/A	0	0	0	#N/A	#N/A	#N/A	#N/A	#N/A	0	0	0	#N/A	#N/A	#N/A	#N/A	#N/A	0	0
hsa-miR-3130-5p	0	#N/A	#N/A	#N/A	#N/A	#N/A	0	0	0	#N/A	#N/A	#N/A	#N/A	#N/A	0	0	0	#N/A	#N/A	#N/A	#N/A	#N/A	0	0	0	#N/A	#N/A	#N/A	#N/A	#N/A	0	0	0	#N/A	#N/A	#N/A	#N/A	#N/A	0	0
hsa-miR-3939	0	#N/A	#N/A	#N/A	#N/A	#N/A	0	0	0	#N/A	#N/A	#N/A	#N/A	#N/A	0	0	0	#N/A	#N/A	#N/A	#N/A	#N/A	0	0	0	#N/A	#N/A	#N/A	#N/A	#N/A	0	0	0	#N/A	#N/A	#N/A	#N/A	#N/A	0	0
hsa-miR-1277-3p	0	#N/A	#N/A	#N/A	#N/A	#N/A	0	0	0	#N/A	#N/A	#N/A	#N/A	#N/A	0	0	0	#N/A	#N/A	#N/A	#N/A	#N/A	0	0	0	#N/A	#N/A	#N/A	#N/A	#N/A	0	0	0	#N/A	#N/A	#N/A	#N/A	#N/A	0	0
hsa-miR-4637	0	#N/A	#N/A	#N/A	#N/A	#N/A	0	0	0	#N/A	#N/A	#N/A	#N/A	#N/A	0	0	0	#N/A	#N/A	#N/A	#N/A	#N/A	0	0	0	#N/A	#N/A	#N/A	#N/A	#N/A	0	0	0	#N/A	#N/A	#N/A	#N/A	#N/A	0	0
hsa-miR-888-5p	0	#N/A	#N/A	#N/A	#N/A	#N/A	0	0	0	#N/A	#N/A	#N/A	#N/A	#N/A	0	0	0	#N/A	#N/A	#N/A	#N/A	#N/A	0	0	0	#N/A	#N/A	#N/A	#N/A	#N/A	0	0	0	#N/A	#N/A	#N/A	#N/A	#N/A	0	0
hsa-miR-510-5p	0	#N/A	#N/A	#N/A	#N/A	#N/A	0	0	0	#N/A	#N/A	#N/A	#N/A	#N/A	0	0	0	#N/A	#N/A	#N/A	#N/A	#N/A	0	0	0	#N/A	#N/A	#N/A	#N/A	#N/A	0	0	0	#N/A	#N/A	#N/A	#N/A	#N/A	0	0
hsa-miR-508-5p	0	#N/A	#N/A	#N/A	#N/A	#N/A	0	0	0	#N/A	#N/A	#N/A	#N/A	#N/A	0	0	0	#N/A	#N/A	#N/A	#N/A	#N/A	0	0	0	#N/A	#N/A	#N/A	#N/A	#N/A	0	0	0	#N/A	#N/A	#N/A	#N/A	#N/A	0	0
hsa-miR-514a-5p	0	#N/A	#N/A	#N/A	#N/A	#N/A	0	0	0	#N/A	#N/A	#N/A	#N/A	#N/A	0	0	0	#N/A	#N/A	#N/A	#N/A	#N/A	0	0	0	#N/A	#N/A	#N/A	#N/A	#N/A	0	0	0	#N/A	#N/A	#N/A	#N/A	#N/A	0	0
hsa-miR-509-5p	0	#N/A	#N/A	#N/A	#N/A	#N/A	0	0	0	#N/A	#N/A	#N/A	#N/A	#N/A	0	0	0	#N/A	#N/A	#N/A	#N/A	#N/A	0	0	0	#N/A	#N/A	#N/A	#N/A	#N/A	0	0	0	#N/A	#N/A	#N/A	#N/A	#N/A	0	0
hsa-miR-509-3-5p	0	#N/A	#N/A	#N/A	#N/A	#N/A	0	0	0	#N/A	#N/A	#N/A	#N/A	#N/A	0	0	0	#N/A	#N/A	#N/A	#N/A	#N/A	0	0	0	#N/A	#N/A	#N/A	#N/A	#N/A	0	0	0	#N/A	#N/A	#N/A	#N/A	#N/A	0	0
hsa-miR-217-5p	0	#N/A	#N/A	#N/A	#N/A	#N/A	0	0	0	#N/A	#N/A	#N/A	#N/A	#N/A	0	0	0	#N/A	#N/A	#N/A	#N/A	#N/A	0	0	0	#N/A	#N/A	#N/A	#N/A	#N/A	0	0	0	#N/A	#N/A	#N/A	#N/A	#N/A	0	0
hsa-miR-9898	0	#N/A	#N/A	#N/A	#N/A	#N/A	0	0	0	#N/A	#N/A	#N/A	#N/A	#N/A	0	0	0	#N/A	#N/A	#N/A	#N/A	#N/A	0	0	0	#N/A	#N/A	#N/A	#N/A	#N/A	0	0	0	#N/A	#N/A	#N/A	#N/A	#N/A	0	0
hsa-miR-890	0	#N/A	#N/A	#N/A	#N/A	#N/A	0	0	0	#N/A	#N/A	#N/A	#N/A	#N/A	0	0	0	#N/A	#N/A	#N/A	#N/A	#N/A	0	0	0	#N/A	#N/A	#N/A	#N/A	#N/A	0	0	0	#N/A	#N/A	#N/A	#N/A	#N/A	0	0
hsa-miR-5003-3p	0	#N/A	#N/A	#N/A	#N/A	#N/A	0	0	0	#N/A	#N/A	#N/A	#N/A	#N/A	0	0	0	#N/A	#N/A	#N/A	#N/A	#N/A	0	0	0	#N/A	#N/A	#N/A	#N/A	#N/A	0	0	0	#N/A	#N/A	#N/A	#N/A	#N/A	0	0
hsa-miR-6502-3p	0	#N/A	#N/A	#N/A	#N/A	#N/A	0	0	0	#N/A	#N/A	#N/A	#N/A	#N/A	0	0	0	#N/A	#N/A	#N/A	#N/A	#N/A	0	0	0	#N/A	#N/A	#N/A	#N/A	#N/A	0	0	0	#N/A	#N/A	#N/A	#N/A	#N/A	0	0
hsa-miR-6863	0	#N/A	#N/A	#N/A	#N/A	#N/A	0	0	0	#N/A	#N/A	#N/A	#N/A	#N/A	0	0	0	#N/A	#N/A	#N/A	#N/A	#N/A	0	0	0	#N/A	#N/A	#N/A	#N/A	#N/A	0	0	0	#N/A	#N/A	#N/A	#N/A	#N/A	0	0
hsa-miR-3125	0	#N/A	#N/A	#N/A	#N/A	#N/A	0	0	0	#N/A	#N/A	#N/A	#N/A	#N/A	0	0	0	#N/A	#N/A	#N/A	#N/A	#N/A	0	0	0	#N/A	#N/A	#N/A	#N/A	#N/A	0	0	0	#N/A	#N/A	#N/A	#N/A	#N/A	0	0
hsa-miR-12127	0	#N/A	#N/A	#N/A	#N/A	#N/A	0	0	0	#N/A	#N/A	#N/A	#N/A	#N/A	0	0	0	#N/A	#N/A	#N/A	#N/A	#N/A	0	0	0	#N/A	#N/A	#N/A	#N/A	#N/A	0	0	0	#N/A	#N/A	#N/A	#N/A	#N/A	0	0
hsa-miR-5007-5p	0	#N/A	#N/A	#N/A	#N/A	#N/A	0	0	0	#N/A	#N/A	#N/A	#N/A	#N/A	0	0	0	#N/A	#N/A	#N/A	#N/A	#N/A	0	0	0	#N/A	#N/A	#N/A	#N/A	#N/A	0	0	0	#N/A	#N/A	#N/A	#N/A	#N/A	0	0
hsa-miR-577	0	#N/A	#N/A	#N/A	#N/A	#N/A	0	0	0	#N/A	#N/A	#N/A	#N/A	#N/A	0	0	0	#N/A	#N/A	#N/A	#N/A	#N/A	0	0	0	#N/A	#N/A	#N/A	#N/A	#N/A	0	0	0	#N/A	#N/A	#N/A	#N/A	#N/A	0	0
hsa-miR-7161-3p	0	#N/A	#N/A	#N/A	#N/A	#N/A	0	0	0	#N/A	#N/A	#N/A	#N/A	#N/A	0	0	0	#N/A	#N/A	#N/A	#N/A	#N/A	0	0	0	#N/A	#N/A	#N/A	#N/A	#N/A	0	0	0	#N/A	#N/A	#N/A	#N/A	#N/A	0	0
hsa-miR-548p	0	#N/A	#N/A	#N/A	#N/A	#N/A	0	0	0	#N/A	#N/A	#N/A	#N/A	#N/A	0	0	0	#N/A	#N/A	#N/A	#N/A	#N/A	0	0	0	#N/A	#N/A	#N/A	#N/A	#N/A	0	0	0	#N/A	#N/A	#N/A	#N/A	#N/A	0	0
hsa-miR-451b	0	#N/A	#N/A	#N/A	#N/A	#N/A	0	0	0	#N/A	#N/A	#N/A	#N/A	#N/A	0	0	0	#N/A	#N/A	#N/A	#N/A	#N/A	0	0	0	#N/A	#N/A	#N/A	#N/A	#N/A	0	0	0	#N/A	#N/A	#N/A	#N/A	#N/A	0	0
hsa-miR-4703-5p	0	#N/A	#N/A	#N/A	#N/A	#N/A	0	0	0	#N/A	#N/A	#N/A	#N/A	#N/A	0	0	0	#N/A	#N/A	#N/A	#N/A	#N/A	0	0	0	#N/A	#N/A	#N/A	#N/A	#N/A	0	0	0	#N/A	#N/A	#N/A	#N/A	#N/A	0	0
hsa-miR-29b-3p	0	#N/A	#N/A	#N/A	#N/A	#N/A	0	0	0	#N/A	#N/A	#N/A	#N/A	#N/A	0	0	0	#N/A	#N/A	#N/A	#N/A	#N/A	0	0	0	#N/A	#N/A	#N/A	#N/A	#N/A	0	0	0	#N/A	#N/A	#N/A	#N/A	#N/A	0	0
hsa-miR-3943	0	#N/A	#N/A	#N/A	#N/A	#N/A	0	0	0	#N/A	#N/A	#N/A	#N/A	#N/A	0	0	0	#N/A	#N/A	#N/A	#N/A	#N/A	0	0	0	#N/A	#N/A	#N/A	#N/A	#N/A	0	0	0	#N/A	#N/A	#N/A	#N/A	#N/A	0	0
hsa-miR-3614-3p	0	#N/A	#N/A	#N/A	#N/A	#N/A	0	0	0	#N/A	#N/A	#N/A	#N/A	#N/A	0	0	0	#N/A	#N/A	#N/A	#N/A	#N/A	0	0	0	#N/A	#N/A	#N/A	#N/A	#N/A	0	0	0	#N/A	#N/A	#N/A	#N/A	#N/A	0	0
hsa-miR-4781-5p	0	#N/A	#N/A	#N/A	#N/A	#N/A	0	0	0	#N/A	#N/A	#N/A	#N/A	#N/A	0	0	0	#N/A	#N/A	#N/A	#N/A	#N/A	0	0	0	#N/A	#N/A	#N/A	#N/A	#N/A	0	0	0	#N/A	#N/A	#N/A	#N/A	#N/A	0	0
hsa-miR-1197	0	#N/A	#N/A	#N/A	#N/A	#N/A	0	0	0	#N/A	#N/A	#N/A	#N/A	#N/A	0	0	0	#N/A	#N/A	#N/A	#N/A	#N/A	0	0	0	#N/A	#N/A	#N/A	#N/A	#N/A	0	0	0	#N/A	#N/A	#N/A	#N/A	#N/A	0	0
hsa-miR-4759	0	#N/A	#N/A	#N/A	#N/A	#N/A	0	0	0	#N/A	#N/A	#N/A	#N/A	#N/A	0	0	0	#N/A	#N/A	#N/A	#N/A	#N/A	0	0	0	#N/A	#N/A	#N/A	#N/A	#N/A	0	0	0	#N/A	#N/A	#N/A	#N/A	#N/A	0	0
hsa-miR-3169	0	#N/A	#N/A	#N/A	#N/A	#N/A	0	0	0	#N/A	#N/A	#N/A	#N/A	#N/A	0	0	0	#N/A	#N/A	#N/A	#N/A	#N/A	0	0	0	#N/A	#N/A	#N/A	#N/A	#N/A	0	0	0	#N/A	#N/A	#N/A	#N/A	#N/A	0	0
hsa-miR-3139	0	#N/A	#N/A	#N/A	#N/A	#N/A	0	0	0	#N/A	#N/A	#N/A	#N/A	#N/A	0	0	0	#N/A	#N/A	#N/A	#N/A	#N/A	0	0	0	#N/A	#N/A	#N/A	#N/A	#N/A	0	0	0	#N/A	#N/A	#N/A	#N/A	#N/A	0	0
hsa-miR-4779	0	#N/A	#N/A	#N/A	#N/A	#N/A	0	0	0	#N/A	#N/A	#N/A	#N/A	#N/A	0	0	0	#N/A	#N/A	#N/A	#N/A	#N/A	0	0	0	#N/A	#N/A	#N/A	#N/A	#N/A	0	0	0	#N/A	#N/A	#N/A	#N/A	#N/A	0	0
hsa-miR-2392	0	#N/A	#N/A	#N/A	#N/A	#N/A	0	0	0	#N/A	#N/A	#N/A	#N/A	#N/A	0	0	0	#N/A	#N/A	#N/A	#N/A	#N/A	0	0	0	#N/A	#N/A	#N/A	#N/A	#N/A	0	0	0	#N/A	#N/A	#N/A	#N/A	#N/A	0	0
hsa-miR-3159	0	#N/A	#N/A	#N/A	#N/A	#N/A	0	0	0	#N/A	#N/A	#N/A	#N/A	#N/A	0	0	0	#N/A	#N/A	#N/A	#N/A	#N/A	0	0	0	#N/A	#N/A	#N/A	#N/A	#N/A	0	0	0	#N/A	#N/A	#N/A	#N/A	#N/A	0	0
hsa-miR-5582-5p	0	#N/A	#N/A	#N/A	#N/A	#N/A	0	0	0	#N/A	#N/A	#N/A	#N/A	#N/A	0	0	0	#N/A	#N/A	#N/A	#N/A	#N/A	0	0	0	#N/A	#N/A	#N/A	#N/A	#N/A	0	0	0	#N/A	#N/A	#N/A	#N/A	#N/A	0	0
hsa-miR-449c-5p	0	#N/A	#N/A	#N/A	#N/A	#N/A	0	0	0	#N/A	#N/A	#N/A	#N/A	#N/A	0	0	0	#N/A	#N/A	#N/A	#N/A	#N/A	0	0	0	#N/A	#N/A	#N/A	#N/A	#N/A	0	0	0	#N/A	#N/A	#N/A	#N/A	#N/A	0	0
hsa-miR-34b-5p	0	#N/A	#N/A	#N/A	#N/A	#N/A	0	0	0	#N/A	#N/A	#N/A	#N/A	#N/A	0	0	0	#N/A	#N/A	#N/A	#N/A	#N/A	0	0	0	#N/A	#N/A	#N/A	#N/A	#N/A	0	0	0	#N/A	#N/A	#N/A	#N/A	#N/A	0	0
hsa-miR-4717-5p	0	#N/A	#N/A	#N/A	#N/A	#N/A	0	0	0	#N/A	#N/A	#N/A	#N/A	#N/A	0	0	0	#N/A	#N/A	#N/A	#N/A	#N/A	0	0	0	#N/A	#N/A	#N/A	#N/A	#N/A	0	0	0	#N/A	#N/A	#N/A	#N/A	#N/A	0	0
hsa-miR-1245b-5p	0	#N/A	#N/A	#N/A	#N/A	#N/A	0	0	0	#N/A	#N/A	#N/A	#N/A	#N/A	0	0	0	#N/A	#N/A	#N/A	#N/A	#N/A	0	0	0	#N/A	#N/A	#N/A	#N/A	#N/A	0	0	0	#N/A	#N/A	#N/A	#N/A	#N/A	0	0
hsa-miR-6757-5p	0	#N/A	#N/A	#N/A	#N/A	#N/A	0	0	0	#N/A	#N/A	#N/A	#N/A	#N/A	0	0	0	#N/A	#N/A	#N/A	#N/A	#N/A	0	0	0	#N/A	#N/A	#N/A	#N/A	#N/A	0	0	0	#N/A	#N/A	#N/A	#N/A	#N/A	0	0
hsa-miR-6783-5p	0	#N/A	#N/A	#N/A	#N/A	#N/A	0	0	0	#N/A	#N/A	#N/A	#N/A	#N/A	0	0	0	#N/A	#N/A	#N/A	#N/A	#N/A	0	0	0	#N/A	#N/A	#N/A	#N/A	#N/A	0	0	0	#N/A	#N/A	#N/A	#N/A	#N/A	0	0
hsa-miR-4688	0	#N/A	#N/A	#N/A	#N/A	#N/A	0	0	0	#N/A	#N/A	#N/A	#N/A	#N/A	0	0	0	#N/A	#N/A	#N/A	#N/A	#N/A	0	0	0	#N/A	#N/A	#N/A	#N/A	#N/A	0	0	0	#N/A	#N/A	#N/A	#N/A	#N/A	0	0
hsa-miR-6805-5p	0	#N/A	#N/A	#N/A	#N/A	#N/A	0	0	0	#N/A	#N/A	#N/A	#N/A	#N/A	0	0	0	#N/A	#N/A	#N/A	#N/A	#N/A	0	0	0	#N/A	#N/A	#N/A	#N/A	#N/A	0	0	0	#N/A	#N/A	#N/A	#N/A	#N/A	0	0
hsa-miR-6732-5p	0	#N/A	#N/A	#N/A	#N/A	#N/A	0	0	0	#N/A	#N/A	#N/A	#N/A	#N/A	0	0	0	#N/A	#N/A	#N/A	#N/A	#N/A	0	0	0	#N/A	#N/A	#N/A	#N/A	#N/A	0	0	0	#N/A	#N/A	#N/A	#N/A	#N/A	0	0
hsa-miR-6782-5p	0	#N/A	#N/A	#N/A	#N/A	#N/A	0	0	0	#N/A	#N/A	#N/A	#N/A	#N/A	0	0	0	#N/A	#N/A	#N/A	#N/A	#N/A	0	0	0	#N/A	#N/A	#N/A	#N/A	#N/A	0	0	0	#N/A	#N/A	#N/A	#N/A	#N/A	0	0
hsa-miR-6841-5p	0	#N/A	#N/A	#N/A	#N/A	#N/A	0	0	0	#N/A	#N/A	#N/A	#N/A	#N/A	0	0	0	#N/A	#N/A	#N/A	#N/A	#N/A	0	0	0	#N/A	#N/A	#N/A	#N/A	#N/A	0	0	0	#N/A	#N/A	#N/A	#N/A	#N/A	0	0
hsa-miR-6755-5p	0	#N/A	#N/A	#N/A	#N/A	#N/A	0	0	0	#N/A	#N/A	#N/A	#N/A	#N/A	0	0	0	#N/A	#N/A	#N/A	#N/A	#N/A	0	0	0	#N/A	#N/A	#N/A	#N/A	#N/A	0	0	0	#N/A	#N/A	#N/A	#N/A	#N/A	0	0
hsa-miR-6831-5p	0	#N/A	#N/A	#N/A	#N/A	#N/A	0	0	0	#N/A	#N/A	#N/A	#N/A	#N/A	0	0	0	#N/A	#N/A	#N/A	#N/A	#N/A	0	0	0	#N/A	#N/A	#N/A	#N/A	#N/A	0	0	0	#N/A	#N/A	#N/A	#N/A	#N/A	0	0
hsa-miR-6865-5p	0	#N/A	#N/A	#N/A	#N/A	#N/A	0	0	0	#N/A	#N/A	#N/A	#N/A	#N/A	0	0	0	#N/A	#N/A	#N/A	#N/A	#N/A	0	0	0	#N/A	#N/A	#N/A	#N/A	#N/A	0	0	0	#N/A	#N/A	#N/A	#N/A	#N/A	0	0
hsa-miR-6815-5p	0	#N/A	#N/A	#N/A	#N/A	#N/A	0	0	0	#N/A	#N/A	#N/A	#N/A	#N/A	0	0	0	#N/A	#N/A	#N/A	#N/A	#N/A	0	0	0	#N/A	#N/A	#N/A	#N/A	#N/A	0	0	0	#N/A	#N/A	#N/A	#N/A	#N/A	0	0
hsa-miR-624-5p	0	#N/A	#N/A	#N/A	#N/A	#N/A	0	0	0	#N/A	#N/A	#N/A	#N/A	#N/A	0	0	0	#N/A	#N/A	#N/A	#N/A	#N/A	0	0	0	#N/A	#N/A	#N/A	#N/A	#N/A	0	0	0	#N/A	#N/A	#N/A	#N/A	#N/A	0	0
hsa-miR-1278	0	#N/A	#N/A	#N/A	#N/A	#N/A	0	0	0	#N/A	#N/A	#N/A	#N/A	#N/A	0	0	0	#N/A	#N/A	#N/A	#N/A	#N/A	0	0	0	#N/A	#N/A	#N/A	#N/A	#N/A	0	0	0	#N/A	#N/A	#N/A	#N/A	#N/A	0	0
hsa-miR-2114-5p	0	#N/A	#N/A	#N/A	#N/A	#N/A	0	0	0	#N/A	#N/A	#N/A	#N/A	#N/A	0	0	0	#N/A	#N/A	#N/A	#N/A	#N/A	0	0	0	#N/A	#N/A	#N/A	#N/A	#N/A	0	0	0	#N/A	#N/A	#N/A	#N/A	#N/A	0	0
hsa-miR-12115	0	#N/A	#N/A	#N/A	#N/A	#N/A	0	0	0	#N/A	#N/A	#N/A	#N/A	#N/A	0	0	0	#N/A	#N/A	#N/A	#N/A	#N/A	0	0	0	#N/A	#N/A	#N/A	#N/A	#N/A	0	0	0	#N/A	#N/A	#N/A	#N/A	#N/A	0	0
hsa-miR-3681-5p	0	#N/A	#N/A	#N/A	#N/A	#N/A	0	0	0	#N/A	#N/A	#N/A	#N/A	#N/A	0	0	0	#N/A	#N/A	#N/A	#N/A	#N/A	0	0	0	#N/A	#N/A	#N/A	#N/A	#N/A	0	0	0	#N/A	#N/A	#N/A	#N/A	#N/A	0	0
hsa-miR-6718-5p	0	#N/A	#N/A	#N/A	#N/A	#N/A	0	0	0	#N/A	#N/A	#N/A	#N/A	#N/A	0	0	0	#N/A	#N/A	#N/A	#N/A	#N/A	0	0	0	#N/A	#N/A	#N/A	#N/A	#N/A	0	0	0	#N/A	#N/A	#N/A	#N/A	#N/A	0	0
hsa-miR-203b-5p	0	#N/A	#N/A	#N/A	#N/A	#N/A	0	0	0	#N/A	#N/A	#N/A	#N/A	#N/A	0	0	0	#N/A	#N/A	#N/A	#N/A	#N/A	0	0	0	#N/A	#N/A	#N/A	#N/A	#N/A	0	0	0	#N/A	#N/A	#N/A	#N/A	#N/A	0	0
hsa-miR-5584-3p	0	#N/A	#N/A	#N/A	#N/A	#N/A	0	0	0	#N/A	#N/A	#N/A	#N/A	#N/A	0	0	0	#N/A	#N/A	#N/A	#N/A	#N/A	0	0	0	#N/A	#N/A	#N/A	#N/A	#N/A	0	0	0	#N/A	#N/A	#N/A	#N/A	#N/A	0	0
hsa-miR-3163	0	#N/A	#N/A	#N/A	#N/A	#N/A	0	0	0	#N/A	#N/A	#N/A	#N/A	#N/A	0	0	0	#N/A	#N/A	#N/A	#N/A	#N/A	0	0	0	#N/A	#N/A	#N/A	#N/A	#N/A	0	0	0	#N/A	#N/A	#N/A	#N/A	#N/A	0	0
hsa-miR-300	0	#N/A	#N/A	#N/A	#N/A	#N/A	0	0	0	#N/A	#N/A	#N/A	#N/A	#N/A	0	0	0	#N/A	#N/A	#N/A	#N/A	#N/A	0	0	0	#N/A	#N/A	#N/A	#N/A	#N/A	0	0	0	#N/A	#N/A	#N/A	#N/A	#N/A	0	0
hsa-miR-875-5p	0	#N/A	#N/A	#N/A	#N/A	#N/A	0	0	0	#N/A	#N/A	#N/A	#N/A	#N/A	0	0	0	#N/A	#N/A	#N/A	#N/A	#N/A	0	0	0	#N/A	#N/A	#N/A	#N/A	#N/A	0	0	0	#N/A	#N/A	#N/A	#N/A	#N/A	0	0
hsa-miR-3976	0	#N/A	#N/A	#N/A	#N/A	#N/A	0	0	0	#N/A	#N/A	#N/A	#N/A	#N/A	0	0	0	#N/A	#N/A	#N/A	#N/A	#N/A	0	0	0	#N/A	#N/A	#N/A	#N/A	#N/A	0	0	0	#N/A	#N/A	#N/A	#N/A	#N/A	0	0
hsa-miR-5011-5p	0	#N/A	#N/A	#N/A	#N/A	#N/A	0	0	0	#N/A	#N/A	#N/A	#N/A	#N/A	0	0	0	#N/A	#N/A	#N/A	#N/A	#N/A	0	0	0	#N/A	#N/A	#N/A	#N/A	#N/A	0	0	0	#N/A	#N/A	#N/A	#N/A	#N/A	0	0
hsa-miR-8076	0	#N/A	#N/A	#N/A	#N/A	#N/A	0	0	0	#N/A	#N/A	#N/A	#N/A	#N/A	0	0	0	#N/A	#N/A	#N/A	#N/A	#N/A	0	0	0	#N/A	#N/A	#N/A	#N/A	#N/A	0	0	0	#N/A	#N/A	#N/A	#N/A	#N/A	0	0
hsa-miR-2681-3p	0	#N/A	#N/A	#N/A	#N/A	#N/A	0	0	0	#N/A	#N/A	#N/A	#N/A	#N/A	0	0	0	#N/A	#N/A	#N/A	#N/A	#N/A	0	0	0	#N/A	#N/A	#N/A	#N/A	#N/A	0	0	0	#N/A	#N/A	#N/A	#N/A	#N/A	0	0
hsa-miR-5586-5p	0	#N/A	#N/A	#N/A	#N/A	#N/A	0	0	0	#N/A	#N/A	#N/A	#N/A	#N/A	0	0	0	#N/A	#N/A	#N/A	#N/A	#N/A	0	0	0	#N/A	#N/A	#N/A	#N/A	#N/A	0	0	0	#N/A	#N/A	#N/A	#N/A	#N/A	0	0
hsa-miR-4686	0	#N/A	#N/A	#N/A	#N/A	#N/A	0	0	0	#N/A	#N/A	#N/A	#N/A	#N/A	0	0	0	#N/A	#N/A	#N/A	#N/A	#N/A	0	0	0	#N/A	#N/A	#N/A	#N/A	#N/A	0	0	0	#N/A	#N/A	#N/A	#N/A	#N/A	0	0
hsa-miR-586	0	#N/A	#N/A	#N/A	#N/A	#N/A	0	0	0	#N/A	#N/A	#N/A	#N/A	#N/A	0	0	0	#N/A	#N/A	#N/A	#N/A	#N/A	0	0	0	#N/A	#N/A	#N/A	#N/A	#N/A	0	0	0	#N/A	#N/A	#N/A	#N/A	#N/A	0	0
hsa-miR-4802-5p	0	#N/A	#N/A	#N/A	#N/A	#N/A	0	0	0	#N/A	#N/A	#N/A	#N/A	#N/A	0	0	0	#N/A	#N/A	#N/A	#N/A	#N/A	0	0	0	#N/A	#N/A	#N/A	#N/A	#N/A	0	0	0	#N/A	#N/A	#N/A	#N/A	#N/A	0	0
hsa-miR-135b-5p	0	#N/A	#N/A	#N/A	#N/A	#N/A	0	0	0	#N/A	#N/A	#N/A	#N/A	#N/A	0	0	0	#N/A	#N/A	#N/A	#N/A	#N/A	0	0	0	#N/A	#N/A	#N/A	#N/A	#N/A	0	0	0	#N/A	#N/A	#N/A	#N/A	#N/A	0	0
hsa-miR-135a-5p	0	#N/A	#N/A	#N/A	#N/A	#N/A	0	0	0	#N/A	#N/A	#N/A	#N/A	#N/A	0	0	0	#N/A	#N/A	#N/A	#N/A	#N/A	0	0	0	#N/A	#N/A	#N/A	#N/A	#N/A	0	0	0	#N/A	#N/A	#N/A	#N/A	#N/A	0	0
hsa-miR-3675-5p	0	#N/A	#N/A	#N/A	#N/A	#N/A	0	0	0	#N/A	#N/A	#N/A	#N/A	#N/A	0	0	0	#N/A	#N/A	#N/A	#N/A	#N/A	0	0	0	#N/A	#N/A	#N/A	#N/A	#N/A	0	0	0	#N/A	#N/A	#N/A	#N/A	#N/A	0	0
hsa-miR-5579-5p	0	#N/A	#N/A	#N/A	#N/A	#N/A	0	0	0	#N/A	#N/A	#N/A	#N/A	#N/A	0	0	0	#N/A	#N/A	#N/A	#N/A	#N/A	0	0	0	#N/A	#N/A	#N/A	#N/A	#N/A	0	0	0	#N/A	#N/A	#N/A	#N/A	#N/A	0	0
hsa-miR-379-3p	0	#N/A	#N/A	#N/A	#N/A	#N/A	0	0	0	#N/A	#N/A	#N/A	#N/A	#N/A	0	0	0	#N/A	#N/A	#N/A	#N/A	#N/A	0	0	0	#N/A	#N/A	#N/A	#N/A	#N/A	0	0	0	#N/A	#N/A	#N/A	#N/A	#N/A	0	0
hsa-miR-7852-3p	0	#N/A	#N/A	#N/A	#N/A	#N/A	0	0	0	#N/A	#N/A	#N/A	#N/A	#N/A	0	0	0	#N/A	#N/A	#N/A	#N/A	#N/A	0	0	0	#N/A	#N/A	#N/A	#N/A	#N/A	0	0	0	#N/A	#N/A	#N/A	#N/A	#N/A	0	0
hsa-miR-6834-3p	0	#N/A	#N/A	#N/A	#N/A	#N/A	0	0	0	#N/A	#N/A	#N/A	#N/A	#N/A	0	0	0	#N/A	#N/A	#N/A	#N/A	#N/A	0	0	0	#N/A	#N/A	#N/A	#N/A	#N/A	0	0	0	#N/A	#N/A	#N/A	#N/A	#N/A	0	0
hsa-miR-4501	0	#N/A	#N/A	#N/A	#N/A	#N/A	0	0	0	#N/A	#N/A	#N/A	#N/A	#N/A	0	0	0	#N/A	#N/A	#N/A	#N/A	#N/A	0	0	0	#N/A	#N/A	#N/A	#N/A	#N/A	0	0	0	#N/A	#N/A	#N/A	#N/A	#N/A	0	0
hsa-miR-455-5p	0	#N/A	#N/A	#N/A	#N/A	#N/A	0	0	0	#N/A	#N/A	#N/A	#N/A	#N/A	0	0	0	#N/A	#N/A	#N/A	#N/A	#N/A	0	0	0	#N/A	#N/A	#N/A	#N/A	#N/A	0	0	0	#N/A	#N/A	#N/A	#N/A	#N/A	0	0
hsa-miR-12132	0	#N/A	#N/A	#N/A	#N/A	#N/A	0	0	0	#N/A	#N/A	#N/A	#N/A	#N/A	0	0	0	#N/A	#N/A	#N/A	#N/A	#N/A	0	0	0	#N/A	#N/A	#N/A	#N/A	#N/A	0	0	0	#N/A	#N/A	#N/A	#N/A	#N/A	0	0
hsa-miR-892c-5p	0	#N/A	#N/A	#N/A	#N/A	#N/A	0	0	0	#N/A	#N/A	#N/A	#N/A	#N/A	0	0	0	#N/A	#N/A	#N/A	#N/A	#N/A	0	0	0	#N/A	#N/A	#N/A	#N/A	#N/A	0	0	0	#N/A	#N/A	#N/A	#N/A	#N/A	0	0
hsa-miR-506-5p	0	#N/A	#N/A	#N/A	#N/A	#N/A	0	0	0	#N/A	#N/A	#N/A	#N/A	#N/A	0	0	0	#N/A	#N/A	#N/A	#N/A	#N/A	0	0	0	#N/A	#N/A	#N/A	#N/A	#N/A	0	0	0	#N/A	#N/A	#N/A	#N/A	#N/A	0	0
hsa-miR-8063	0	#N/A	#N/A	#N/A	#N/A	#N/A	0	0	0	#N/A	#N/A	#N/A	#N/A	#N/A	0	0	0	#N/A	#N/A	#N/A	#N/A	#N/A	0	0	0	#N/A	#N/A	#N/A	#N/A	#N/A	0	0	0	#N/A	#N/A	#N/A	#N/A	#N/A	0	0
hsa-miR-4698	0	#N/A	#N/A	#N/A	#N/A	#N/A	0	0	0	#N/A	#N/A	#N/A	#N/A	#N/A	0	0	0	#N/A	#N/A	#N/A	#N/A	#N/A	0	0	0	#N/A	#N/A	#N/A	#N/A	#N/A	0	0	0	#N/A	#N/A	#N/A	#N/A	#N/A	0	0
hsa-miR-7853-5p	0	#N/A	#N/A	#N/A	#N/A	#N/A	0	0	0	#N/A	#N/A	#N/A	#N/A	#N/A	0	0	0	#N/A	#N/A	#N/A	#N/A	#N/A	0	0	0	#N/A	#N/A	#N/A	#N/A	#N/A	0	0	0	#N/A	#N/A	#N/A	#N/A	#N/A	0	0
hsa-miR-105-5p	0	#N/A	#N/A	#N/A	#N/A	#N/A	0	0	0	#N/A	#N/A	#N/A	#N/A	#N/A	0	0	0	#N/A	#N/A	#N/A	#N/A	#N/A	0	0	0	#N/A	#N/A	#N/A	#N/A	#N/A	0	0	0	#N/A	#N/A	#N/A	#N/A	#N/A	0	0
hsa-miR-3065-5p	0	#N/A	#N/A	#N/A	#N/A	#N/A	0	0	0	#N/A	#N/A	#N/A	#N/A	#N/A	0	0	0	#N/A	#N/A	#N/A	#N/A	#N/A	0	0	0	#N/A	#N/A	#N/A	#N/A	#N/A	0	0	0	#N/A	#N/A	#N/A	#N/A	#N/A	0	0
hsa-miR-3922-5p	0	#N/A	#N/A	#N/A	#N/A	#N/A	0	0	0	#N/A	#N/A	#N/A	#N/A	#N/A	0	0	0	#N/A	#N/A	#N/A	#N/A	#N/A	0	0	0	#N/A	#N/A	#N/A	#N/A	#N/A	0	0	0	#N/A	#N/A	#N/A	#N/A	#N/A	0	0
hsa-miR-5697	0	#N/A	#N/A	#N/A	#N/A	#N/A	0	0	0	#N/A	#N/A	#N/A	#N/A	#N/A	0	0	0	#N/A	#N/A	#N/A	#N/A	#N/A	0	0	0	#N/A	#N/A	#N/A	#N/A	#N/A	0	0	0	#N/A	#N/A	#N/A	#N/A	#N/A	0	0
hsa-miR-95-5p	0	#N/A	#N/A	#N/A	#N/A	#N/A	0	0	0	#N/A	#N/A	#N/A	#N/A	#N/A	0	0	0	#N/A	#N/A	#N/A	#N/A	#N/A	0	0	0	#N/A	#N/A	#N/A	#N/A	#N/A	0	0	0	#N/A	#N/A	#N/A	#N/A	#N/A	0	0
hsa-miR-6826-5p	0	#N/A	#N/A	#N/A	#N/A	#N/A	0	0	0	#N/A	#N/A	#N/A	#N/A	#N/A	0	0	0	#N/A	#N/A	#N/A	#N/A	#N/A	0	0	0	#N/A	#N/A	#N/A	#N/A	#N/A	0	0	0	#N/A	#N/A	#N/A	#N/A	#N/A	0	0
hsa-miR-4705	0	#N/A	#N/A	#N/A	#N/A	#N/A	0	0	0	#N/A	#N/A	#N/A	#N/A	#N/A	0	0	0	#N/A	#N/A	#N/A	#N/A	#N/A	0	0	0	#N/A	#N/A	#N/A	#N/A	#N/A	0	0	0	#N/A	#N/A	#N/A	#N/A	#N/A	0	0
hsa-miR-4719	0	#N/A	#N/A	#N/A	#N/A	#N/A	0	0	0	#N/A	#N/A	#N/A	#N/A	#N/A	0	0	0	#N/A	#N/A	#N/A	#N/A	#N/A	0	0	0	#N/A	#N/A	#N/A	#N/A	#N/A	0	0	0	#N/A	#N/A	#N/A	#N/A	#N/A	0	0
hsa-miR-5003-5p	0	#N/A	#N/A	#N/A	#N/A	#N/A	0	0	0	#N/A	#N/A	#N/A	#N/A	#N/A	0	0	0	#N/A	#N/A	#N/A	#N/A	#N/A	0	0	0	#N/A	#N/A	#N/A	#N/A	#N/A	0	0	0	#N/A	#N/A	#N/A	#N/A	#N/A	0	0
hsa-miR-4457	0	#N/A	#N/A	#N/A	#N/A	#N/A	0	0	0	#N/A	#N/A	#N/A	#N/A	#N/A	0	0	0	#N/A	#N/A	#N/A	#N/A	#N/A	0	0	0	#N/A	#N/A	#N/A	#N/A	#N/A	0	0	0	#N/A	#N/A	#N/A	#N/A	#N/A	0	0
hsa-miR-216a-3p	0	#N/A	#N/A	#N/A	#N/A	#N/A	0	0	0	#N/A	#N/A	#N/A	#N/A	#N/A	0	0	0	#N/A	#N/A	#N/A	#N/A	#N/A	0	0	0	#N/A	#N/A	#N/A	#N/A	#N/A	0	0	0	#N/A	#N/A	#N/A	#N/A	#N/A	0	0
hsa-miR-1226-3p	0	#N/A	#N/A	#N/A	#N/A	#N/A	0	0	0	#N/A	#N/A	#N/A	#N/A	#N/A	0	0	0	#N/A	#N/A	#N/A	#N/A	#N/A	0	0	0	#N/A	#N/A	#N/A	#N/A	#N/A	0	0	0	#N/A	#N/A	#N/A	#N/A	#N/A	0	0
hsa-miR-3622a-3p	0	#N/A	#N/A	#N/A	#N/A	#N/A	0	0	0	#N/A	#N/A	#N/A	#N/A	#N/A	0	0	0	#N/A	#N/A	#N/A	#N/A	#N/A	0	0	0	#N/A	#N/A	#N/A	#N/A	#N/A	0	0	0	#N/A	#N/A	#N/A	#N/A	#N/A	0	0
hsa-miR-3622b-3p	0	#N/A	#N/A	#N/A	#N/A	#N/A	0	0	0	#N/A	#N/A	#N/A	#N/A	#N/A	0	0	0	#N/A	#N/A	#N/A	#N/A	#N/A	0	0	0	#N/A	#N/A	#N/A	#N/A	#N/A	0	0	0	#N/A	#N/A	#N/A	#N/A	#N/A	0	0
hsa-miR-6765-3p	0	#N/A	#N/A	#N/A	#N/A	#N/A	0	0	0	#N/A	#N/A	#N/A	#N/A	#N/A	0	0	0	#N/A	#N/A	#N/A	#N/A	#N/A	0	0	0	#N/A	#N/A	#N/A	#N/A	#N/A	0	0	0	#N/A	#N/A	#N/A	#N/A	#N/A	0	0
hsa-miR-3186-3p	0	#N/A	#N/A	#N/A	#N/A	#N/A	0	0	0	#N/A	#N/A	#N/A	#N/A	#N/A	0	0	0	#N/A	#N/A	#N/A	#N/A	#N/A	0	0	0	#N/A	#N/A	#N/A	#N/A	#N/A	0	0	0	#N/A	#N/A	#N/A	#N/A	#N/A	0	0
hsa-miR-4999-3p	0	#N/A	#N/A	#N/A	#N/A	#N/A	0	0	0	#N/A	#N/A	#N/A	#N/A	#N/A	0	0	0	#N/A	#N/A	#N/A	#N/A	#N/A	0	0	0	#N/A	#N/A	#N/A	#N/A	#N/A	0	0	0	#N/A	#N/A	#N/A	#N/A	#N/A	0	0
hsa-miR-4639-3p	0	#N/A	#N/A	#N/A	#N/A	#N/A	0	0	0	#N/A	#N/A	#N/A	#N/A	#N/A	0	0	0	#N/A	#N/A	#N/A	#N/A	#N/A	0	0	0	#N/A	#N/A	#N/A	#N/A	#N/A	0	0	0	#N/A	#N/A	#N/A	#N/A	#N/A	0	0
hsa-miR-1208	0	#N/A	#N/A	#N/A	#N/A	#N/A	0	0	0	#N/A	#N/A	#N/A	#N/A	#N/A	0	0	0	#N/A	#N/A	#N/A	#N/A	#N/A	0	0	0	#N/A	#N/A	#N/A	#N/A	#N/A	0	0	0	#N/A	#N/A	#N/A	#N/A	#N/A	0	0
hsa-miR-1245b-3p	0	#N/A	#N/A	#N/A	#N/A	#N/A	0	0	0	#N/A	#N/A	#N/A	#N/A	#N/A	0	0	0	#N/A	#N/A	#N/A	#N/A	#N/A	0	0	0	#N/A	#N/A	#N/A	#N/A	#N/A	0	0	0	#N/A	#N/A	#N/A	#N/A	#N/A	0	0
hsa-miR-545-3p	0	#N/A	#N/A	#N/A	#N/A	#N/A	0	0	0	#N/A	#N/A	#N/A	#N/A	#N/A	0	0	0	#N/A	#N/A	#N/A	#N/A	#N/A	0	0	0	#N/A	#N/A	#N/A	#N/A	#N/A	0	0	0	#N/A	#N/A	#N/A	#N/A	#N/A	0	0
hsa-miR-3619-5p	0	#N/A	#N/A	#N/A	#N/A	#N/A	0	0	0	#N/A	#N/A	#N/A	#N/A	#N/A	0	0	0	#N/A	#N/A	#N/A	#N/A	#N/A	0	0	0	#N/A	#N/A	#N/A	#N/A	#N/A	0	0	0	#N/A	#N/A	#N/A	#N/A	#N/A	0	0
hsa-miR-7157-5p	0	#N/A	#N/A	#N/A	#N/A	#N/A	0	0	0	#N/A	#N/A	#N/A	#N/A	#N/A	0	0	0	#N/A	#N/A	#N/A	#N/A	#N/A	0	0	0	#N/A	#N/A	#N/A	#N/A	#N/A	0	0	0	#N/A	#N/A	#N/A	#N/A	#N/A	0	0
hsa-miR-5690	0	#N/A	#N/A	#N/A	#N/A	#N/A	0	0	0	#N/A	#N/A	#N/A	#N/A	#N/A	0	0	0	#N/A	#N/A	#N/A	#N/A	#N/A	0	0	0	#N/A	#N/A	#N/A	#N/A	#N/A	0	0	0	#N/A	#N/A	#N/A	#N/A	#N/A	0	0
hsa-miR-6736-3p	0	#N/A	#N/A	#N/A	#N/A	#N/A	0	0	0	#N/A	#N/A	#N/A	#N/A	#N/A	0	0	0	#N/A	#N/A	#N/A	#N/A	#N/A	0	0	0	#N/A	#N/A	#N/A	#N/A	#N/A	0	0	0	#N/A	#N/A	#N/A	#N/A	#N/A	0	0
hsa-miR-1207-3p	0	#N/A	#N/A	#N/A	#N/A	#N/A	0	0	0	#N/A	#N/A	#N/A	#N/A	#N/A	0	0	0	#N/A	#N/A	#N/A	#N/A	#N/A	0	0	0	#N/A	#N/A	#N/A	#N/A	#N/A	0	0	0	#N/A	#N/A	#N/A	#N/A	#N/A	0	0
hsa-miR-5000-3p	0	#N/A	#N/A	#N/A	#N/A	#N/A	0	0	0	#N/A	#N/A	#N/A	#N/A	#N/A	0	0	0	#N/A	#N/A	#N/A	#N/A	#N/A	0	0	0	#N/A	#N/A	#N/A	#N/A	#N/A	0	0	0	#N/A	#N/A	#N/A	#N/A	#N/A	0	0
hsa-miR-4742-5p	0	#N/A	#N/A	#N/A	#N/A	#N/A	0	0	0	#N/A	#N/A	#N/A	#N/A	#N/A	0	0	0	#N/A	#N/A	#N/A	#N/A	#N/A	0	0	0	#N/A	#N/A	#N/A	#N/A	#N/A	0	0	0	#N/A	#N/A	#N/A	#N/A	#N/A	0	0
hsa-miR-4692	0	#N/A	#N/A	#N/A	#N/A	#N/A	0	0	0	#N/A	#N/A	#N/A	#N/A	#N/A	0	0	0	#N/A	#N/A	#N/A	#N/A	#N/A	0	0	0	#N/A	#N/A	#N/A	#N/A	#N/A	0	0	0	#N/A	#N/A	#N/A	#N/A	#N/A	0	0
hsa-miR-1972	0	#N/A	#N/A	#N/A	#N/A	#N/A	0	0	0	#N/A	#N/A	#N/A	#N/A	#N/A	0	0	0	#N/A	#N/A	#N/A	#N/A	#N/A	0	0	0	#N/A	#N/A	#N/A	#N/A	#N/A	0	0	0	#N/A	#N/A	#N/A	#N/A	#N/A	0	0
hsa-miR-4650-5p	0	#N/A	#N/A	#N/A	#N/A	#N/A	0	0	0	#N/A	#N/A	#N/A	#N/A	#N/A	0	0	0	#N/A	#N/A	#N/A	#N/A	#N/A	0	0	0	#N/A	#N/A	#N/A	#N/A	#N/A	0	0	0	#N/A	#N/A	#N/A	#N/A	#N/A	0	0
hsa-miR-4270	0	#N/A	#N/A	#N/A	#N/A	#N/A	0	0	0	#N/A	#N/A	#N/A	#N/A	#N/A	0	0	0	#N/A	#N/A	#N/A	#N/A	#N/A	0	0	0	#N/A	#N/A	#N/A	#N/A	#N/A	0	0	0	#N/A	#N/A	#N/A	#N/A	#N/A	0	0
hsa-miR-4704-3p	0	#N/A	#N/A	#N/A	#N/A	#N/A	0	0	0	#N/A	#N/A	#N/A	#N/A	#N/A	0	0	0	#N/A	#N/A	#N/A	#N/A	#N/A	0	0	0	#N/A	#N/A	#N/A	#N/A	#N/A	0	0	0	#N/A	#N/A	#N/A	#N/A	#N/A	0	0
hsa-miR-6733-3p	0	#N/A	#N/A	#N/A	#N/A	#N/A	0	0	0	#N/A	#N/A	#N/A	#N/A	#N/A	0	0	0	#N/A	#N/A	#N/A	#N/A	#N/A	0	0	0	#N/A	#N/A	#N/A	#N/A	#N/A	0	0	0	#N/A	#N/A	#N/A	#N/A	#N/A	0	0
hsa-miR-584-3p	0	#N/A	#N/A	#N/A	#N/A	#N/A	0	0	0	#N/A	#N/A	#N/A	#N/A	#N/A	0	0	0	#N/A	#N/A	#N/A	#N/A	#N/A	0	0	0	#N/A	#N/A	#N/A	#N/A	#N/A	0	0	0	#N/A	#N/A	#N/A	#N/A	#N/A	0	0
hsa-miR-103b	0	#N/A	#N/A	#N/A	#N/A	#N/A	0	0	0	#N/A	#N/A	#N/A	#N/A	#N/A	0	0	0	#N/A	#N/A	#N/A	#N/A	#N/A	0	0	0	#N/A	#N/A	#N/A	#N/A	#N/A	0	0	0	#N/A	#N/A	#N/A	#N/A	#N/A	0	0
hsa-miR-1279	0	#N/A	#N/A	#N/A	#N/A	#N/A	0	0	0	#N/A	#N/A	#N/A	#N/A	#N/A	0	0	0	#N/A	#N/A	#N/A	#N/A	#N/A	0	0	0	#N/A	#N/A	#N/A	#N/A	#N/A	0	0	0	#N/A	#N/A	#N/A	#N/A	#N/A	0	0
hsa-miR-5196-3p	0	#N/A	#N/A	#N/A	#N/A	#N/A	0	0	0	#N/A	#N/A	#N/A	#N/A	#N/A	0	0	0	#N/A	#N/A	#N/A	#N/A	#N/A	0	0	0	#N/A	#N/A	#N/A	#N/A	#N/A	0	0	0	#N/A	#N/A	#N/A	#N/A	#N/A	0	0
hsa-miR-4528	0	#N/A	#N/A	#N/A	#N/A	#N/A	0	0	0	#N/A	#N/A	#N/A	#N/A	#N/A	0	0	0	#N/A	#N/A	#N/A	#N/A	#N/A	0	0	0	#N/A	#N/A	#N/A	#N/A	#N/A	0	0	0	#N/A	#N/A	#N/A	#N/A	#N/A	0	0
hsa-miR-4729	0	#N/A	#N/A	#N/A	#N/A	#N/A	0	0	0	#N/A	#N/A	#N/A	#N/A	#N/A	0	0	0	#N/A	#N/A	#N/A	#N/A	#N/A	0	0	0	#N/A	#N/A	#N/A	#N/A	#N/A	0	0	0	#N/A	#N/A	#N/A	#N/A	#N/A	0	0
hsa-miR-153-5p	0	#N/A	#N/A	#N/A	#N/A	#N/A	0	0	0	#N/A	#N/A	#N/A	#N/A	#N/A	0	0	0	#N/A	#N/A	#N/A	#N/A	#N/A	0	0	0	#N/A	#N/A	#N/A	#N/A	#N/A	0	0	0	#N/A	#N/A	#N/A	#N/A	#N/A	0	0
hsa-miR-4267	0	#N/A	#N/A	#N/A	#N/A	#N/A	0	0	0	#N/A	#N/A	#N/A	#N/A	#N/A	0	0	0	#N/A	#N/A	#N/A	#N/A	#N/A	0	0	0	#N/A	#N/A	#N/A	#N/A	#N/A	0	0	0	#N/A	#N/A	#N/A	#N/A	#N/A	0	0
hsa-miR-4673	0	#N/A	#N/A	#N/A	#N/A	#N/A	0	0	0	#N/A	#N/A	#N/A	#N/A	#N/A	0	0	0	#N/A	#N/A	#N/A	#N/A	#N/A	0	0	0	#N/A	#N/A	#N/A	#N/A	#N/A	0	0	0	#N/A	#N/A	#N/A	#N/A	#N/A	0	0
hsa-miR-7113-5p	0	#N/A	#N/A	#N/A	#N/A	#N/A	0	0	0	#N/A	#N/A	#N/A	#N/A	#N/A	0	0	0	#N/A	#N/A	#N/A	#N/A	#N/A	0	0	0	#N/A	#N/A	#N/A	#N/A	#N/A	0	0	0	#N/A	#N/A	#N/A	#N/A	#N/A	0	0
hsa-miR-4712-5p	0	#N/A	#N/A	#N/A	#N/A	#N/A	0	0	0	#N/A	#N/A	#N/A	#N/A	#N/A	0	0	0	#N/A	#N/A	#N/A	#N/A	#N/A	0	0	0	#N/A	#N/A	#N/A	#N/A	#N/A	0	0	0	#N/A	#N/A	#N/A	#N/A	#N/A	0	0
hsa-miR-770-5p	0	#N/A	#N/A	#N/A	#N/A	#N/A	0	0	0	#N/A	#N/A	#N/A	#N/A	#N/A	0	0	0	#N/A	#N/A	#N/A	#N/A	#N/A	0	0	0	#N/A	#N/A	#N/A	#N/A	#N/A	0	0	0	#N/A	#N/A	#N/A	#N/A	#N/A	0	0
hsa-miR-1825	0	#N/A	#N/A	#N/A	#N/A	#N/A	0	0	0	#N/A	#N/A	#N/A	#N/A	#N/A	0	0	0	#N/A	#N/A	#N/A	#N/A	#N/A	0	0	0	#N/A	#N/A	#N/A	#N/A	#N/A	0	0	0	#N/A	#N/A	#N/A	#N/A	#N/A	0	0
hsa-miR-4716-5p	0	#N/A	#N/A	#N/A	#N/A	#N/A	0	0	0	#N/A	#N/A	#N/A	#N/A	#N/A	0	0	0	#N/A	#N/A	#N/A	#N/A	#N/A	0	0	0	#N/A	#N/A	#N/A	#N/A	#N/A	0	0	0	#N/A	#N/A	#N/A	#N/A	#N/A	0	0
hsa-miR-885-5p	0	#N/A	#N/A	#N/A	#N/A	#N/A	0	0	0	#N/A	#N/A	#N/A	#N/A	#N/A	0	0	0	#N/A	#N/A	#N/A	#N/A	#N/A	0	0	0	#N/A	#N/A	#N/A	#N/A	#N/A	0	0	0	#N/A	#N/A	#N/A	#N/A	#N/A	0	0
hsa-miR-6814-5p	0	#N/A	#N/A	#N/A	#N/A	#N/A	0	0	0	#N/A	#N/A	#N/A	#N/A	#N/A	0	0	0	#N/A	#N/A	#N/A	#N/A	#N/A	0	0	0	#N/A	#N/A	#N/A	#N/A	#N/A	0	0	0	#N/A	#N/A	#N/A	#N/A	#N/A	0	0
hsa-miR-662	0	#N/A	#N/A	#N/A	#N/A	#N/A	0	0	0	#N/A	#N/A	#N/A	#N/A	#N/A	0	0	0	#N/A	#N/A	#N/A	#N/A	#N/A	0	0	0	#N/A	#N/A	#N/A	#N/A	#N/A	0	0	0	#N/A	#N/A	#N/A	#N/A	#N/A	0	0
hsa-miR-4301	0	#N/A	#N/A	#N/A	#N/A	#N/A	0	0	0	#N/A	#N/A	#N/A	#N/A	#N/A	0	0	0	#N/A	#N/A	#N/A	#N/A	#N/A	0	0	0	#N/A	#N/A	#N/A	#N/A	#N/A	0	0	0	#N/A	#N/A	#N/A	#N/A	#N/A	0	0
hsa-miR-6764-5p	0	#N/A	#N/A	#N/A	#N/A	#N/A	0	0	0	#N/A	#N/A	#N/A	#N/A	#N/A	0	0	0	#N/A	#N/A	#N/A	#N/A	#N/A	0	0	0	#N/A	#N/A	#N/A	#N/A	#N/A	0	0	0	#N/A	#N/A	#N/A	#N/A	#N/A	0	0
hsa-miR-6887-3p	0	#N/A	#N/A	#N/A	#N/A	#N/A	0	0	0	#N/A	#N/A	#N/A	#N/A	#N/A	0	0	0	#N/A	#N/A	#N/A	#N/A	#N/A	0	0	0	#N/A	#N/A	#N/A	#N/A	#N/A	0	0	0	#N/A	#N/A	#N/A	#N/A	#N/A	0	0
hsa-miR-6756-3p	0	#N/A	#N/A	#N/A	#N/A	#N/A	0	0	0	#N/A	#N/A	#N/A	#N/A	#N/A	0	0	0	#N/A	#N/A	#N/A	#N/A	#N/A	0	0	0	#N/A	#N/A	#N/A	#N/A	#N/A	0	0	0	#N/A	#N/A	#N/A	#N/A	#N/A	0	0
hsa-miR-3127-3p	0	#N/A	#N/A	#N/A	#N/A	#N/A	0	0	0	#N/A	#N/A	#N/A	#N/A	#N/A	0	0	0	#N/A	#N/A	#N/A	#N/A	#N/A	0	0	0	#N/A	#N/A	#N/A	#N/A	#N/A	0	0	0	#N/A	#N/A	#N/A	#N/A	#N/A	0	0
hsa-miR-3162-3p	0	#N/A	#N/A	#N/A	#N/A	#N/A	0	0	0	#N/A	#N/A	#N/A	#N/A	#N/A	0	0	0	#N/A	#N/A	#N/A	#N/A	#N/A	0	0	0	#N/A	#N/A	#N/A	#N/A	#N/A	0	0	0	#N/A	#N/A	#N/A	#N/A	#N/A	0	0
hsa-miR-4667-3p	0	#N/A	#N/A	#N/A	#N/A	#N/A	0	0	0	#N/A	#N/A	#N/A	#N/A	#N/A	0	0	0	#N/A	#N/A	#N/A	#N/A	#N/A	0	0	0	#N/A	#N/A	#N/A	#N/A	#N/A	0	0	0	#N/A	#N/A	#N/A	#N/A	#N/A	0	0
hsa-miR-6892-3p	0	#N/A	#N/A	#N/A	#N/A	#N/A	0	0	0	#N/A	#N/A	#N/A	#N/A	#N/A	0	0	0	#N/A	#N/A	#N/A	#N/A	#N/A	0	0	0	#N/A	#N/A	#N/A	#N/A	#N/A	0	0	0	#N/A	#N/A	#N/A	#N/A	#N/A	0	0
hsa-miR-4319	0	#N/A	#N/A	#N/A	#N/A	#N/A	0	0	0	#N/A	#N/A	#N/A	#N/A	#N/A	0	0	0	#N/A	#N/A	#N/A	#N/A	#N/A	0	0	0	#N/A	#N/A	#N/A	#N/A	#N/A	0	0	0	#N/A	#N/A	#N/A	#N/A	#N/A	0	0
hsa-miR-6752-3p	0	#N/A	#N/A	#N/A	#N/A	#N/A	0	0	0	#N/A	#N/A	#N/A	#N/A	#N/A	0	0	0	#N/A	#N/A	#N/A	#N/A	#N/A	0	0	0	#N/A	#N/A	#N/A	#N/A	#N/A	0	0	0	#N/A	#N/A	#N/A	#N/A	#N/A	0	0
hsa-miR-4308	0	#N/A	#N/A	#N/A	#N/A	#N/A	0	0	0	#N/A	#N/A	#N/A	#N/A	#N/A	0	0	0	#N/A	#N/A	#N/A	#N/A	#N/A	0	0	0	#N/A	#N/A	#N/A	#N/A	#N/A	0	0	0	#N/A	#N/A	#N/A	#N/A	#N/A	0	0
hsa-miR-5088-3p	0	#N/A	#N/A	#N/A	#N/A	#N/A	0	0	0	#N/A	#N/A	#N/A	#N/A	#N/A	0	0	0	#N/A	#N/A	#N/A	#N/A	#N/A	0	0	0	#N/A	#N/A	#N/A	#N/A	#N/A	0	0	0	#N/A	#N/A	#N/A	#N/A	#N/A	0	0
hsa-miR-6780b-3p	0	#N/A	#N/A	#N/A	#N/A	#N/A	0	0	0	#N/A	#N/A	#N/A	#N/A	#N/A	0	0	0	#N/A	#N/A	#N/A	#N/A	#N/A	0	0	0	#N/A	#N/A	#N/A	#N/A	#N/A	0	0	0	#N/A	#N/A	#N/A	#N/A	#N/A	0	0
hsa-miR-6716-3p	0	#N/A	#N/A	#N/A	#N/A	#N/A	0	0	0	#N/A	#N/A	#N/A	#N/A	#N/A	0	0	0	#N/A	#N/A	#N/A	#N/A	#N/A	0	0	0	#N/A	#N/A	#N/A	#N/A	#N/A	0	0	0	#N/A	#N/A	#N/A	#N/A	#N/A	0	0
hsa-miR-615-3p	0	#N/A	#N/A	#N/A	#N/A	#N/A	0	0	0	#N/A	#N/A	#N/A	#N/A	#N/A	0	0	0	#N/A	#N/A	#N/A	#N/A	#N/A	0	0	0	#N/A	#N/A	#N/A	#N/A	#N/A	0	0	0	#N/A	#N/A	#N/A	#N/A	#N/A	0	0
hsa-miR-5009-3p	0	#N/A	#N/A	#N/A	#N/A	#N/A	0	0	0	#N/A	#N/A	#N/A	#N/A	#N/A	0	0	0	#N/A	#N/A	#N/A	#N/A	#N/A	0	0	0	#N/A	#N/A	#N/A	#N/A	#N/A	0	0	0	#N/A	#N/A	#N/A	#N/A	#N/A	0	0
hsa-miR-6761-3p	0	#N/A	#N/A	#N/A	#N/A	#N/A	0	0	0	#N/A	#N/A	#N/A	#N/A	#N/A	0	0	0	#N/A	#N/A	#N/A	#N/A	#N/A	0	0	0	#N/A	#N/A	#N/A	#N/A	#N/A	0	0	0	#N/A	#N/A	#N/A	#N/A	#N/A	0	0
hsa-miR-6072	0	#N/A	#N/A	#N/A	#N/A	#N/A	0	0	0	#N/A	#N/A	#N/A	#N/A	#N/A	0	0	0	#N/A	#N/A	#N/A	#N/A	#N/A	0	0	0	#N/A	#N/A	#N/A	#N/A	#N/A	0	0	0	#N/A	#N/A	#N/A	#N/A	#N/A	0	0
hsa-miR-6727-3p	0	#N/A	#N/A	#N/A	#N/A	#N/A	0	0	0	#N/A	#N/A	#N/A	#N/A	#N/A	0	0	0	#N/A	#N/A	#N/A	#N/A	#N/A	0	0	0	#N/A	#N/A	#N/A	#N/A	#N/A	0	0	0	#N/A	#N/A	#N/A	#N/A	#N/A	0	0
hsa-miR-6747-3p	0	#N/A	#N/A	#N/A	#N/A	#N/A	0	0	0	#N/A	#N/A	#N/A	#N/A	#N/A	0	0	0	#N/A	#N/A	#N/A	#N/A	#N/A	0	0	0	#N/A	#N/A	#N/A	#N/A	#N/A	0	0	0	#N/A	#N/A	#N/A	#N/A	#N/A	0	0
hsa-miR-1539	0	#N/A	#N/A	#N/A	#N/A	#N/A	0	0	0	#N/A	#N/A	#N/A	#N/A	#N/A	0	0	0	#N/A	#N/A	#N/A	#N/A	#N/A	0	0	0	#N/A	#N/A	#N/A	#N/A	#N/A	0	0	0	#N/A	#N/A	#N/A	#N/A	#N/A	0	0
hsa-miR-3193	0	#N/A	#N/A	#N/A	#N/A	#N/A	0	0	0	#N/A	#N/A	#N/A	#N/A	#N/A	0	0	0	#N/A	#N/A	#N/A	#N/A	#N/A	0	0	0	#N/A	#N/A	#N/A	#N/A	#N/A	0	0	0	#N/A	#N/A	#N/A	#N/A	#N/A	0	0
hsa-miR-6748-3p	0	#N/A	#N/A	#N/A	#N/A	#N/A	0	0	0	#N/A	#N/A	#N/A	#N/A	#N/A	0	0	0	#N/A	#N/A	#N/A	#N/A	#N/A	0	0	0	#N/A	#N/A	#N/A	#N/A	#N/A	0	0	0	#N/A	#N/A	#N/A	#N/A	#N/A	0	0
hsa-miR-5699-3p	0	#N/A	#N/A	#N/A	#N/A	#N/A	0	0	0	#N/A	#N/A	#N/A	#N/A	#N/A	0	0	0	#N/A	#N/A	#N/A	#N/A	#N/A	0	0	0	#N/A	#N/A	#N/A	#N/A	#N/A	0	0	0	#N/A	#N/A	#N/A	#N/A	#N/A	0	0
hsa-miR-1237-3p	0	#N/A	#N/A	#N/A	#N/A	#N/A	0	0	0	#N/A	#N/A	#N/A	#N/A	#N/A	0	0	0	#N/A	#N/A	#N/A	#N/A	#N/A	0	0	0	#N/A	#N/A	#N/A	#N/A	#N/A	0	0	0	#N/A	#N/A	#N/A	#N/A	#N/A	0	0
hsa-miR-10397-5p	0	#N/A	#N/A	#N/A	#N/A	#N/A	0	0	0	#N/A	#N/A	#N/A	#N/A	#N/A	0	0	0	#N/A	#N/A	#N/A	#N/A	#N/A	0	0	0	#N/A	#N/A	#N/A	#N/A	#N/A	0	0	0	#N/A	#N/A	#N/A	#N/A	#N/A	0	0
hsa-miR-3121-5p	0	#N/A	#N/A	#N/A	#N/A	#N/A	0	0	0	#N/A	#N/A	#N/A	#N/A	#N/A	0	0	0	#N/A	#N/A	#N/A	#N/A	#N/A	0	0	0	#N/A	#N/A	#N/A	#N/A	#N/A	0	0	0	#N/A	#N/A	#N/A	#N/A	#N/A	0	0
hsa-miR-196b-3p	0	#N/A	#N/A	#N/A	#N/A	#N/A	0	0	0	#N/A	#N/A	#N/A	#N/A	#N/A	0	0	0	#N/A	#N/A	#N/A	#N/A	#N/A	0	0	0	#N/A	#N/A	#N/A	#N/A	#N/A	0	0	0	#N/A	#N/A	#N/A	#N/A	#N/A	0	0
hsa-miR-6767-5p	0	#N/A	#N/A	#N/A	#N/A	#N/A	0	0	0	#N/A	#N/A	#N/A	#N/A	#N/A	0	0	0	#N/A	#N/A	#N/A	#N/A	#N/A	0	0	0	#N/A	#N/A	#N/A	#N/A	#N/A	0	0	0	#N/A	#N/A	#N/A	#N/A	#N/A	0	0
hsa-miR-1281	0	#N/A	#N/A	#N/A	#N/A	#N/A	0	0	0	#N/A	#N/A	#N/A	#N/A	#N/A	0	0	0	#N/A	#N/A	#N/A	#N/A	#N/A	0	0	0	#N/A	#N/A	#N/A	#N/A	#N/A	0	0	0	#N/A	#N/A	#N/A	#N/A	#N/A	0	0
hsa-miR-1292-3p	0	#N/A	#N/A	#N/A	#N/A	#N/A	0	0	0	#N/A	#N/A	#N/A	#N/A	#N/A	0	0	0	#N/A	#N/A	#N/A	#N/A	#N/A	0	0	0	#N/A	#N/A	#N/A	#N/A	#N/A	0	0	0	#N/A	#N/A	#N/A	#N/A	#N/A	0	0
hsa-miR-1234-3p	0	#N/A	#N/A	#N/A	#N/A	#N/A	0	0	0	#N/A	#N/A	#N/A	#N/A	#N/A	0	0	0	#N/A	#N/A	#N/A	#N/A	#N/A	0	0	0	#N/A	#N/A	#N/A	#N/A	#N/A	0	0	0	#N/A	#N/A	#N/A	#N/A	#N/A	0	0
hsa-miR-7107-5p	0	#N/A	#N/A	#N/A	#N/A	#N/A	0	0	0	#N/A	#N/A	#N/A	#N/A	#N/A	0	0	0	#N/A	#N/A	#N/A	#N/A	#N/A	0	0	0	#N/A	#N/A	#N/A	#N/A	#N/A	0	0	0	#N/A	#N/A	#N/A	#N/A	#N/A	0	0
hsa-miR-6749-5p	0	#N/A	#N/A	#N/A	#N/A	#N/A	0	0	0	#N/A	#N/A	#N/A	#N/A	#N/A	0	0	0	#N/A	#N/A	#N/A	#N/A	#N/A	0	0	0	#N/A	#N/A	#N/A	#N/A	#N/A	0	0	0	#N/A	#N/A	#N/A	#N/A	#N/A	0	0
hsa-miR-6499-5p	0	#N/A	#N/A	#N/A	#N/A	#N/A	0	0	0	#N/A	#N/A	#N/A	#N/A	#N/A	0	0	0	#N/A	#N/A	#N/A	#N/A	#N/A	0	0	0	#N/A	#N/A	#N/A	#N/A	#N/A	0	0	0	#N/A	#N/A	#N/A	#N/A	#N/A	0	0
hsa-miR-6889-5p	0	#N/A	#N/A	#N/A	#N/A	#N/A	0	0	0	#N/A	#N/A	#N/A	#N/A	#N/A	0	0	0	#N/A	#N/A	#N/A	#N/A	#N/A	0	0	0	#N/A	#N/A	#N/A	#N/A	#N/A	0	0	0	#N/A	#N/A	#N/A	#N/A	#N/A	0	0
hsa-miR-6775-5p	0	#N/A	#N/A	#N/A	#N/A	#N/A	0	0	0	#N/A	#N/A	#N/A	#N/A	#N/A	0	0	0	#N/A	#N/A	#N/A	#N/A	#N/A	0	0	0	#N/A	#N/A	#N/A	#N/A	#N/A	0	0	0	#N/A	#N/A	#N/A	#N/A	#N/A	0	0
hsa-miR-101-2-5p	0	#N/A	#N/A	#N/A	#N/A	#N/A	0	0	0	#N/A	#N/A	#N/A	#N/A	#N/A	0	0	0	#N/A	#N/A	#N/A	#N/A	#N/A	0	0	0	#N/A	#N/A	#N/A	#N/A	#N/A	0	0	0	#N/A	#N/A	#N/A	#N/A	#N/A	0	0
hsa-miR-6506-3p	0	#N/A	#N/A	#N/A	#N/A	#N/A	0	0	0	#N/A	#N/A	#N/A	#N/A	#N/A	0	0	0	#N/A	#N/A	#N/A	#N/A	#N/A	0	0	0	#N/A	#N/A	#N/A	#N/A	#N/A	0	0	0	#N/A	#N/A	#N/A	#N/A	#N/A	0	0
hsa-miR-4536-3p	0	#N/A	#N/A	#N/A	#N/A	#N/A	0	0	0	#N/A	#N/A	#N/A	#N/A	#N/A	0	0	0	#N/A	#N/A	#N/A	#N/A	#N/A	0	0	0	#N/A	#N/A	#N/A	#N/A	#N/A	0	0	0	#N/A	#N/A	#N/A	#N/A	#N/A	0	0
hsa-miR-1204	0	#N/A	#N/A	#N/A	#N/A	#N/A	0	0	0	#N/A	#N/A	#N/A	#N/A	#N/A	0	0	0	#N/A	#N/A	#N/A	#N/A	#N/A	0	0	0	#N/A	#N/A	#N/A	#N/A	#N/A	0	0	0	#N/A	#N/A	#N/A	#N/A	#N/A	0	0
hsa-miR-6774-3p	0	#N/A	#N/A	#N/A	#N/A	#N/A	0	0	0	#N/A	#N/A	#N/A	#N/A	#N/A	0	0	0	#N/A	#N/A	#N/A	#N/A	#N/A	0	0	0	#N/A	#N/A	#N/A	#N/A	#N/A	0	0	0	#N/A	#N/A	#N/A	#N/A	#N/A	0	0
hsa-miR-187-3p	0	#N/A	#N/A	#N/A	#N/A	#N/A	0	0	0	#N/A	#N/A	#N/A	#N/A	#N/A	0	0	0	#N/A	#N/A	#N/A	#N/A	#N/A	0	0	0	#N/A	#N/A	#N/A	#N/A	#N/A	0	0	0	#N/A	#N/A	#N/A	#N/A	#N/A	0	0
hsa-miR-1282	0	#N/A	#N/A	#N/A	#N/A	#N/A	0	0	0	#N/A	#N/A	#N/A	#N/A	#N/A	0	0	0	#N/A	#N/A	#N/A	#N/A	#N/A	0	0	0	#N/A	#N/A	#N/A	#N/A	#N/A	0	0	0	#N/A	#N/A	#N/A	#N/A	#N/A	0	0
hsa-miR-4744	0	#N/A	#N/A	#N/A	#N/A	#N/A	0	0	0	#N/A	#N/A	#N/A	#N/A	#N/A	0	0	0	#N/A	#N/A	#N/A	#N/A	#N/A	0	0	0	#N/A	#N/A	#N/A	#N/A	#N/A	0	0	0	#N/A	#N/A	#N/A	#N/A	#N/A	0	0
hsa-miR-1283	0	#N/A	#N/A	#N/A	#N/A	#N/A	0	0	0	#N/A	#N/A	#N/A	#N/A	#N/A	0	0	0	#N/A	#N/A	#N/A	#N/A	#N/A	0	0	0	#N/A	#N/A	#N/A	#N/A	#N/A	0	0	0	#N/A	#N/A	#N/A	#N/A	#N/A	0	0
hsa-miR-6508-5p	0	#N/A	#N/A	#N/A	#N/A	#N/A	0	0	0	#N/A	#N/A	#N/A	#N/A	#N/A	0	0	0	#N/A	#N/A	#N/A	#N/A	#N/A	0	0	0	#N/A	#N/A	#N/A	#N/A	#N/A	0	0	0	#N/A	#N/A	#N/A	#N/A	#N/A	0	0
hsa-miR-520g-5p	0	#N/A	#N/A	#N/A	#N/A	#N/A	0	0	0	#N/A	#N/A	#N/A	#N/A	#N/A	0	0	0	#N/A	#N/A	#N/A	#N/A	#N/A	0	0	0	#N/A	#N/A	#N/A	#N/A	#N/A	0	0	0	#N/A	#N/A	#N/A	#N/A	#N/A	0	0
hsa-miR-645	0	#N/A	#N/A	#N/A	#N/A	#N/A	0	0	0	#N/A	#N/A	#N/A	#N/A	#N/A	0	0	0	#N/A	#N/A	#N/A	#N/A	#N/A	0	0	0	#N/A	#N/A	#N/A	#N/A	#N/A	0	0	0	#N/A	#N/A	#N/A	#N/A	#N/A	0	0
hsa-miR-6080	0	#N/A	#N/A	#N/A	#N/A	#N/A	0	0	0	#N/A	#N/A	#N/A	#N/A	#N/A	0	0	0	#N/A	#N/A	#N/A	#N/A	#N/A	0	0	0	#N/A	#N/A	#N/A	#N/A	#N/A	0	0	0	#N/A	#N/A	#N/A	#N/A	#N/A	0	0
hsa-miR-1284	0	#N/A	#N/A	#N/A	#N/A	#N/A	0	0	0	#N/A	#N/A	#N/A	#N/A	#N/A	0	0	0	#N/A	#N/A	#N/A	#N/A	#N/A	0	0	0	#N/A	#N/A	#N/A	#N/A	#N/A	0	0	0	#N/A	#N/A	#N/A	#N/A	#N/A	0	0
hsa-miR-6731-3p	0	#N/A	#N/A	#N/A	#N/A	#N/A	0	0	0	#N/A	#N/A	#N/A	#N/A	#N/A	0	0	0	#N/A	#N/A	#N/A	#N/A	#N/A	0	0	0	#N/A	#N/A	#N/A	#N/A	#N/A	0	0	0	#N/A	#N/A	#N/A	#N/A	#N/A	0	0
hsa-miR-6784-3p	0	#N/A	#N/A	#N/A	#N/A	#N/A	0	0	0	#N/A	#N/A	#N/A	#N/A	#N/A	0	0	0	#N/A	#N/A	#N/A	#N/A	#N/A	0	0	0	#N/A	#N/A	#N/A	#N/A	#N/A	0	0	0	#N/A	#N/A	#N/A	#N/A	#N/A	0	0
hsa-miR-6787-3p	0	#N/A	#N/A	#N/A	#N/A	#N/A	0	0	0	#N/A	#N/A	#N/A	#N/A	#N/A	0	0	0	#N/A	#N/A	#N/A	#N/A	#N/A	0	0	0	#N/A	#N/A	#N/A	#N/A	#N/A	0	0	0	#N/A	#N/A	#N/A	#N/A	#N/A	0	0
hsa-miR-3664-3p	0	#N/A	#N/A	#N/A	#N/A	#N/A	0	0	0	#N/A	#N/A	#N/A	#N/A	#N/A	0	0	0	#N/A	#N/A	#N/A	#N/A	#N/A	0	0	0	#N/A	#N/A	#N/A	#N/A	#N/A	0	0	0	#N/A	#N/A	#N/A	#N/A	#N/A	0	0
hsa-miR-4797-3p	0	#N/A	#N/A	#N/A	#N/A	#N/A	0	0	0	#N/A	#N/A	#N/A	#N/A	#N/A	0	0	0	#N/A	#N/A	#N/A	#N/A	#N/A	0	0	0	#N/A	#N/A	#N/A	#N/A	#N/A	0	0	0	#N/A	#N/A	#N/A	#N/A	#N/A	0	0
hsa-miR-4685-3p	0	#N/A	#N/A	#N/A	#N/A	#N/A	0	0	0	#N/A	#N/A	#N/A	#N/A	#N/A	0	0	0	#N/A	#N/A	#N/A	#N/A	#N/A	0	0	0	#N/A	#N/A	#N/A	#N/A	#N/A	0	0	0	#N/A	#N/A	#N/A	#N/A	#N/A	0	0
hsa-miR-4287	0	#N/A	#N/A	#N/A	#N/A	#N/A	0	0	0	#N/A	#N/A	#N/A	#N/A	#N/A	0	0	0	#N/A	#N/A	#N/A	#N/A	#N/A	0	0	0	#N/A	#N/A	#N/A	#N/A	#N/A	0	0	0	#N/A	#N/A	#N/A	#N/A	#N/A	0	0
hsa-miR-6872-5p	0	#N/A	#N/A	#N/A	#N/A	#N/A	0	0	0	#N/A	#N/A	#N/A	#N/A	#N/A	0	0	0	#N/A	#N/A	#N/A	#N/A	#N/A	0	0	0	#N/A	#N/A	#N/A	#N/A	#N/A	0	0	0	#N/A	#N/A	#N/A	#N/A	#N/A	0	0
hsa-miR-12125	0	#N/A	#N/A	#N/A	#N/A	#N/A	0	0	0	#N/A	#N/A	#N/A	#N/A	#N/A	0	0	0	#N/A	#N/A	#N/A	#N/A	#N/A	0	0	0	#N/A	#N/A	#N/A	#N/A	#N/A	0	0	0	#N/A	#N/A	#N/A	#N/A	#N/A	0	0
hsa-miR-7110-3p	0	#N/A	#N/A	#N/A	#N/A	#N/A	0	0	0	#N/A	#N/A	#N/A	#N/A	#N/A	0	0	0	#N/A	#N/A	#N/A	#N/A	#N/A	0	0	0	#N/A	#N/A	#N/A	#N/A	#N/A	0	0	0	#N/A	#N/A	#N/A	#N/A	#N/A	0	0
hsa-miR-6817-3p	0	#N/A	#N/A	#N/A	#N/A	#N/A	0	0	0	#N/A	#N/A	#N/A	#N/A	#N/A	0	0	0	#N/A	#N/A	#N/A	#N/A	#N/A	0	0	0	#N/A	#N/A	#N/A	#N/A	#N/A	0	0	0	#N/A	#N/A	#N/A	#N/A	#N/A	0	0
hsa-miR-4653-5p	0	#N/A	#N/A	#N/A	#N/A	#N/A	0	0	0	#N/A	#N/A	#N/A	#N/A	#N/A	0	0	0	#N/A	#N/A	#N/A	#N/A	#N/A	0	0	0	#N/A	#N/A	#N/A	#N/A	#N/A	0	0	0	#N/A	#N/A	#N/A	#N/A	#N/A	0	0
hsa-miR-3921	0	#N/A	#N/A	#N/A	#N/A	#N/A	0	0	0	#N/A	#N/A	#N/A	#N/A	#N/A	0	0	0	#N/A	#N/A	#N/A	#N/A	#N/A	0	0	0	#N/A	#N/A	#N/A	#N/A	#N/A	0	0	0	#N/A	#N/A	#N/A	#N/A	#N/A	0	0
hsa-miR-6728-3p	0	#N/A	#N/A	#N/A	#N/A	#N/A	0	0	0	#N/A	#N/A	#N/A	#N/A	#N/A	0	0	0	#N/A	#N/A	#N/A	#N/A	#N/A	0	0	0	#N/A	#N/A	#N/A	#N/A	#N/A	0	0	0	#N/A	#N/A	#N/A	#N/A	#N/A	0	0
hsa-miR-518c-5p	0	#N/A	#N/A	#N/A	#N/A	#N/A	0	0	0	#N/A	#N/A	#N/A	#N/A	#N/A	0	0	0	#N/A	#N/A	#N/A	#N/A	#N/A	0	0	0	#N/A	#N/A	#N/A	#N/A	#N/A	0	0	0	#N/A	#N/A	#N/A	#N/A	#N/A	0	0
hsa-miR-6824-3p	0	#N/A	#N/A	#N/A	#N/A	#N/A	0	0	0	#N/A	#N/A	#N/A	#N/A	#N/A	0	0	0	#N/A	#N/A	#N/A	#N/A	#N/A	0	0	0	#N/A	#N/A	#N/A	#N/A	#N/A	0	0	0	#N/A	#N/A	#N/A	#N/A	#N/A	0	0
hsa-miR-6764-3p	0	#N/A	#N/A	#N/A	#N/A	#N/A	0	0	0	#N/A	#N/A	#N/A	#N/A	#N/A	0	0	0	#N/A	#N/A	#N/A	#N/A	#N/A	0	0	0	#N/A	#N/A	#N/A	#N/A	#N/A	0	0	0	#N/A	#N/A	#N/A	#N/A	#N/A	0	0
hsa-miR-6515-3p	0	#N/A	#N/A	#N/A	#N/A	#N/A	0	0	0	#N/A	#N/A	#N/A	#N/A	#N/A	0	0	0	#N/A	#N/A	#N/A	#N/A	#N/A	0	0	0	#N/A	#N/A	#N/A	#N/A	#N/A	0	0	0	#N/A	#N/A	#N/A	#N/A	#N/A	0	0
hsa-miR-4766-5p	0	#N/A	#N/A	#N/A	#N/A	#N/A	0	0	0	#N/A	#N/A	#N/A	#N/A	#N/A	0	0	0	#N/A	#N/A	#N/A	#N/A	#N/A	0	0	0	#N/A	#N/A	#N/A	#N/A	#N/A	0	0	0	#N/A	#N/A	#N/A	#N/A	#N/A	0	0
hsa-miR-12113	0	#N/A	#N/A	#N/A	#N/A	#N/A	0	0	0	#N/A	#N/A	#N/A	#N/A	#N/A	0	0	0	#N/A	#N/A	#N/A	#N/A	#N/A	0	0	0	#N/A	#N/A	#N/A	#N/A	#N/A	0	0	0	#N/A	#N/A	#N/A	#N/A	#N/A	0	0
hsa-miR-4427	0	#N/A	#N/A	#N/A	#N/A	#N/A	0	0	0	#N/A	#N/A	#N/A	#N/A	#N/A	0	0	0	#N/A	#N/A	#N/A	#N/A	#N/A	0	0	0	#N/A	#N/A	#N/A	#N/A	#N/A	0	0	0	#N/A	#N/A	#N/A	#N/A	#N/A	0	0
hsa-miR-4680-3p	0	#N/A	#N/A	#N/A	#N/A	#N/A	0	0	0	#N/A	#N/A	#N/A	#N/A	#N/A	0	0	0	#N/A	#N/A	#N/A	#N/A	#N/A	0	0	0	#N/A	#N/A	#N/A	#N/A	#N/A	0	0	0	#N/A	#N/A	#N/A	#N/A	#N/A	0	0
hsa-miR-6719-3p	0	#N/A	#N/A	#N/A	#N/A	#N/A	0	0	0	#N/A	#N/A	#N/A	#N/A	#N/A	0	0	0	#N/A	#N/A	#N/A	#N/A	#N/A	0	0	0	#N/A	#N/A	#N/A	#N/A	#N/A	0	0	0	#N/A	#N/A	#N/A	#N/A	#N/A	0	0
hsa-miR-6761-5p	0	#N/A	#N/A	#N/A	#N/A	#N/A	0	0	0	#N/A	#N/A	#N/A	#N/A	#N/A	0	0	0	#N/A	#N/A	#N/A	#N/A	#N/A	0	0	0	#N/A	#N/A	#N/A	#N/A	#N/A	0	0	0	#N/A	#N/A	#N/A	#N/A	#N/A	0	0
hsa-miR-4649-3p	0	#N/A	#N/A	#N/A	#N/A	#N/A	0	0	0	#N/A	#N/A	#N/A	#N/A	#N/A	0	0	0	#N/A	#N/A	#N/A	#N/A	#N/A	0	0	0	#N/A	#N/A	#N/A	#N/A	#N/A	0	0	0	#N/A	#N/A	#N/A	#N/A	#N/A	0	0
hsa-miR-7162-3p	0	#N/A	#N/A	#N/A	#N/A	#N/A	0	0	0	#N/A	#N/A	#N/A	#N/A	#N/A	0	0	0	#N/A	#N/A	#N/A	#N/A	#N/A	0	0	0	#N/A	#N/A	#N/A	#N/A	#N/A	0	0	0	#N/A	#N/A	#N/A	#N/A	#N/A	0	0
hsa-miR-4682	0	#N/A	#N/A	#N/A	#N/A	#N/A	0	0	0	#N/A	#N/A	#N/A	#N/A	#N/A	0	0	0	#N/A	#N/A	#N/A	#N/A	#N/A	0	0	0	#N/A	#N/A	#N/A	#N/A	#N/A	0	0	0	#N/A	#N/A	#N/A	#N/A	#N/A	0	0
hsa-miR-2276-3p	0	#N/A	#N/A	#N/A	#N/A	#N/A	0	0	0	#N/A	#N/A	#N/A	#N/A	#N/A	0	0	0	#N/A	#N/A	#N/A	#N/A	#N/A	0	0	0	#N/A	#N/A	#N/A	#N/A	#N/A	0	0	0	#N/A	#N/A	#N/A	#N/A	#N/A	0	0
hsa-miR-4793-3p	0	#N/A	#N/A	#N/A	#N/A	#N/A	0	0	0	#N/A	#N/A	#N/A	#N/A	#N/A	0	0	0	#N/A	#N/A	#N/A	#N/A	#N/A	0	0	0	#N/A	#N/A	#N/A	#N/A	#N/A	0	0	0	#N/A	#N/A	#N/A	#N/A	#N/A	0	0
hsa-miR-1205	0	#N/A	#N/A	#N/A	#N/A	#N/A	0	0	0	#N/A	#N/A	#N/A	#N/A	#N/A	0	0	0	#N/A	#N/A	#N/A	#N/A	#N/A	0	0	0	#N/A	#N/A	#N/A	#N/A	#N/A	0	0	0	#N/A	#N/A	#N/A	#N/A	#N/A	0	0
hsa-miR-10394-5p	0	#N/A	#N/A	#N/A	#N/A	#N/A	0	0	0	#N/A	#N/A	#N/A	#N/A	#N/A	0	0	0	#N/A	#N/A	#N/A	#N/A	#N/A	0	0	0	#N/A	#N/A	#N/A	#N/A	#N/A	0	0	0	#N/A	#N/A	#N/A	#N/A	#N/A	0	0
hsa-miR-6817-5p	0	#N/A	#N/A	#N/A	#N/A	#N/A	0	0	0	#N/A	#N/A	#N/A	#N/A	#N/A	0	0	0	#N/A	#N/A	#N/A	#N/A	#N/A	0	0	0	#N/A	#N/A	#N/A	#N/A	#N/A	0	0	0	#N/A	#N/A	#N/A	#N/A	#N/A	0	0
hsa-miR-4769-3p	0	#N/A	#N/A	#N/A	#N/A	#N/A	0	0	0	#N/A	#N/A	#N/A	#N/A	#N/A	0	0	0	#N/A	#N/A	#N/A	#N/A	#N/A	0	0	0	#N/A	#N/A	#N/A	#N/A	#N/A	0	0	0	#N/A	#N/A	#N/A	#N/A	#N/A	0	0
hsa-miR-1913	0	#N/A	#N/A	#N/A	#N/A	#N/A	0	0	0	#N/A	#N/A	#N/A	#N/A	#N/A	0	0	0	#N/A	#N/A	#N/A	#N/A	#N/A	0	0	0	#N/A	#N/A	#N/A	#N/A	#N/A	0	0	0	#N/A	#N/A	#N/A	#N/A	#N/A	0	0
hsa-miR-767-3p	0	#N/A	#N/A	#N/A	#N/A	#N/A	0	0	0	#N/A	#N/A	#N/A	#N/A	#N/A	0	0	0	#N/A	#N/A	#N/A	#N/A	#N/A	0	0	0	#N/A	#N/A	#N/A	#N/A	#N/A	0	0	0	#N/A	#N/A	#N/A	#N/A	#N/A	0	0
hsa-miR-6839-5p	0	#N/A	#N/A	#N/A	#N/A	#N/A	0	0	0	#N/A	#N/A	#N/A	#N/A	#N/A	0	0	0	#N/A	#N/A	#N/A	#N/A	#N/A	0	0	0	#N/A	#N/A	#N/A	#N/A	#N/A	0	0	0	#N/A	#N/A	#N/A	#N/A	#N/A	0	0
hsa-miR-3128	0	#N/A	#N/A	#N/A	#N/A	#N/A	0	0	0	#N/A	#N/A	#N/A	#N/A	#N/A	0	0	0	#N/A	#N/A	#N/A	#N/A	#N/A	0	0	0	#N/A	#N/A	#N/A	#N/A	#N/A	0	0	0	#N/A	#N/A	#N/A	#N/A	#N/A	0	0
hsa-miR-3190-5p	0	#N/A	#N/A	#N/A	#N/A	#N/A	0	0	0	#N/A	#N/A	#N/A	#N/A	#N/A	0	0	0	#N/A	#N/A	#N/A	#N/A	#N/A	0	0	0	#N/A	#N/A	#N/A	#N/A	#N/A	0	0	0	#N/A	#N/A	#N/A	#N/A	#N/A	0	0
hsa-miR-3922-3p	0	#N/A	#N/A	#N/A	#N/A	#N/A	0	0	0	#N/A	#N/A	#N/A	#N/A	#N/A	0	0	0	#N/A	#N/A	#N/A	#N/A	#N/A	0	0	0	#N/A	#N/A	#N/A	#N/A	#N/A	0	0	0	#N/A	#N/A	#N/A	#N/A	#N/A	0	0
hsa-miR-4794	0	#N/A	#N/A	#N/A	#N/A	#N/A	0	0	0	#N/A	#N/A	#N/A	#N/A	#N/A	0	0	0	#N/A	#N/A	#N/A	#N/A	#N/A	0	0	0	#N/A	#N/A	#N/A	#N/A	#N/A	0	0	0	#N/A	#N/A	#N/A	#N/A	#N/A	0	0
hsa-miR-3085-3p	0	#N/A	#N/A	#N/A	#N/A	#N/A	0	0	0	#N/A	#N/A	#N/A	#N/A	#N/A	0	0	0	#N/A	#N/A	#N/A	#N/A	#N/A	0	0	0	#N/A	#N/A	#N/A	#N/A	#N/A	0	0	0	#N/A	#N/A	#N/A	#N/A	#N/A	0	0
hsa-miR-6504-5p	0	#N/A	#N/A	#N/A	#N/A	#N/A	0	0	0	#N/A	#N/A	#N/A	#N/A	#N/A	0	0	0	#N/A	#N/A	#N/A	#N/A	#N/A	0	0	0	#N/A	#N/A	#N/A	#N/A	#N/A	0	0	0	#N/A	#N/A	#N/A	#N/A	#N/A	0	0
hsa-miR-3192-5p	0	#N/A	#N/A	#N/A	#N/A	#N/A	0	0	0	#N/A	#N/A	#N/A	#N/A	#N/A	0	0	0	#N/A	#N/A	#N/A	#N/A	#N/A	0	0	0	#N/A	#N/A	#N/A	#N/A	#N/A	0	0	0	#N/A	#N/A	#N/A	#N/A	#N/A	0	0
hsa-miR-4700-5p	0	#N/A	#N/A	#N/A	#N/A	#N/A	0	0	0	#N/A	#N/A	#N/A	#N/A	#N/A	0	0	0	#N/A	#N/A	#N/A	#N/A	#N/A	0	0	0	#N/A	#N/A	#N/A	#N/A	#N/A	0	0	0	#N/A	#N/A	#N/A	#N/A	#N/A	0	0
hsa-miR-7155-5p	0	#N/A	#N/A	#N/A	#N/A	#N/A	0	0	0	#N/A	#N/A	#N/A	#N/A	#N/A	0	0	0	#N/A	#N/A	#N/A	#N/A	#N/A	0	0	0	#N/A	#N/A	#N/A	#N/A	#N/A	0	0	0	#N/A	#N/A	#N/A	#N/A	#N/A	0	0
hsa-miR-6776-5p	0	#N/A	#N/A	#N/A	#N/A	#N/A	0	0	0	#N/A	#N/A	#N/A	#N/A	#N/A	0	0	0	#N/A	#N/A	#N/A	#N/A	#N/A	0	0	0	#N/A	#N/A	#N/A	#N/A	#N/A	0	0	0	#N/A	#N/A	#N/A	#N/A	#N/A	0	0
hsa-miR-4490	0	#N/A	#N/A	#N/A	#N/A	#N/A	0	0	0	#N/A	#N/A	#N/A	#N/A	#N/A	0	0	0	#N/A	#N/A	#N/A	#N/A	#N/A	0	0	0	#N/A	#N/A	#N/A	#N/A	#N/A	0	0	0	#N/A	#N/A	#N/A	#N/A	#N/A	0	0
hsa-miR-4774-5p	0	#N/A	#N/A	#N/A	#N/A	#N/A	0	0	0	#N/A	#N/A	#N/A	#N/A	#N/A	0	0	0	#N/A	#N/A	#N/A	#N/A	#N/A	0	0	0	#N/A	#N/A	#N/A	#N/A	#N/A	0	0	0	#N/A	#N/A	#N/A	#N/A	#N/A	0	0
hsa-miR-7152-3p	0	#N/A	#N/A	#N/A	#N/A	#N/A	0	0	0	#N/A	#N/A	#N/A	#N/A	#N/A	0	0	0	#N/A	#N/A	#N/A	#N/A	#N/A	0	0	0	#N/A	#N/A	#N/A	#N/A	#N/A	0	0	0	#N/A	#N/A	#N/A	#N/A	#N/A	0	0
hsa-miR-7978	0	#N/A	#N/A	#N/A	#N/A	#N/A	0	0	0	#N/A	#N/A	#N/A	#N/A	#N/A	0	0	0	#N/A	#N/A	#N/A	#N/A	#N/A	0	0	0	#N/A	#N/A	#N/A	#N/A	#N/A	0	0	0	#N/A	#N/A	#N/A	#N/A	#N/A	0	0
hsa-miR-3137	0	#N/A	#N/A	#N/A	#N/A	#N/A	0	0	0	#N/A	#N/A	#N/A	#N/A	#N/A	0	0	0	#N/A	#N/A	#N/A	#N/A	#N/A	0	0	0	#N/A	#N/A	#N/A	#N/A	#N/A	0	0	0	#N/A	#N/A	#N/A	#N/A	#N/A	0	0
hsa-miR-4742-3p	0	#N/A	#N/A	#N/A	#N/A	#N/A	0	0	0	#N/A	#N/A	#N/A	#N/A	#N/A	0	0	0	#N/A	#N/A	#N/A	#N/A	#N/A	0	0	0	#N/A	#N/A	#N/A	#N/A	#N/A	0	0	0	#N/A	#N/A	#N/A	#N/A	#N/A	0	0
hsa-miR-215-3p	0	#N/A	#N/A	#N/A	#N/A	#N/A	0	0	0	#N/A	#N/A	#N/A	#N/A	#N/A	0	0	0	#N/A	#N/A	#N/A	#N/A	#N/A	0	0	0	#N/A	#N/A	#N/A	#N/A	#N/A	0	0	0	#N/A	#N/A	#N/A	#N/A	#N/A	0	0
hsa-miR-4679	0	#N/A	#N/A	#N/A	#N/A	#N/A	0	0	0	#N/A	#N/A	#N/A	#N/A	#N/A	0	0	0	#N/A	#N/A	#N/A	#N/A	#N/A	0	0	0	#N/A	#N/A	#N/A	#N/A	#N/A	0	0	0	#N/A	#N/A	#N/A	#N/A	#N/A	0	0
hsa-miR-6889-3p	0	#N/A	#N/A	#N/A	#N/A	#N/A	0	0	0	#N/A	#N/A	#N/A	#N/A	#N/A	0	0	0	#N/A	#N/A	#N/A	#N/A	#N/A	0	0	0	#N/A	#N/A	#N/A	#N/A	#N/A	0	0	0	#N/A	#N/A	#N/A	#N/A	#N/A	0	0
hsa-miR-7157-3p	0	#N/A	#N/A	#N/A	#N/A	#N/A	0	0	0	#N/A	#N/A	#N/A	#N/A	#N/A	0	0	0	#N/A	#N/A	#N/A	#N/A	#N/A	0	0	0	#N/A	#N/A	#N/A	#N/A	#N/A	0	0	0	#N/A	#N/A	#N/A	#N/A	#N/A	0	0
hsa-miR-6737-3p	0	#N/A	#N/A	#N/A	#N/A	#N/A	0	0	0	#N/A	#N/A	#N/A	#N/A	#N/A	0	0	0	#N/A	#N/A	#N/A	#N/A	#N/A	0	0	0	#N/A	#N/A	#N/A	#N/A	#N/A	0	0	0	#N/A	#N/A	#N/A	#N/A	#N/A	0	0
hsa-miR-7114-5p	0	#N/A	#N/A	#N/A	#N/A	#N/A	0	0	0	#N/A	#N/A	#N/A	#N/A	#N/A	0	0	0	#N/A	#N/A	#N/A	#N/A	#N/A	0	0	0	#N/A	#N/A	#N/A	#N/A	#N/A	0	0	0	#N/A	#N/A	#N/A	#N/A	#N/A	0	0
hsa-miR-550b-3p	0	#N/A	#N/A	#N/A	#N/A	#N/A	0	0	0	#N/A	#N/A	#N/A	#N/A	#N/A	0	0	0	#N/A	#N/A	#N/A	#N/A	#N/A	0	0	0	#N/A	#N/A	#N/A	#N/A	#N/A	0	0	0	#N/A	#N/A	#N/A	#N/A	#N/A	0	0
hsa-miR-676-5p	0	#N/A	#N/A	#N/A	#N/A	#N/A	0	0	0	#N/A	#N/A	#N/A	#N/A	#N/A	0	0	0	#N/A	#N/A	#N/A	#N/A	#N/A	0	0	0	#N/A	#N/A	#N/A	#N/A	#N/A	0	0	0	#N/A	#N/A	#N/A	#N/A	#N/A	0	0
hsa-miR-6754-3p	0	#N/A	#N/A	#N/A	#N/A	#N/A	0	0	0	#N/A	#N/A	#N/A	#N/A	#N/A	0	0	0	#N/A	#N/A	#N/A	#N/A	#N/A	0	0	0	#N/A	#N/A	#N/A	#N/A	#N/A	0	0	0	#N/A	#N/A	#N/A	#N/A	#N/A	0	0
hsa-miR-4778-3p	0	#N/A	#N/A	#N/A	#N/A	#N/A	0	0	0	#N/A	#N/A	#N/A	#N/A	#N/A	0	0	0	#N/A	#N/A	#N/A	#N/A	#N/A	0	0	0	#N/A	#N/A	#N/A	#N/A	#N/A	0	0	0	#N/A	#N/A	#N/A	#N/A	#N/A	0	0
hsa-miR-4635	0	#N/A	#N/A	#N/A	#N/A	#N/A	0	0	0	#N/A	#N/A	#N/A	#N/A	#N/A	0	0	0	#N/A	#N/A	#N/A	#N/A	#N/A	0	0	0	#N/A	#N/A	#N/A	#N/A	#N/A	0	0	0	#N/A	#N/A	#N/A	#N/A	#N/A	0	0
hsa-miR-581	0	#N/A	#N/A	#N/A	#N/A	#N/A	0	0	0	#N/A	#N/A	#N/A	#N/A	#N/A	0	0	0	#N/A	#N/A	#N/A	#N/A	#N/A	0	0	0	#N/A	#N/A	#N/A	#N/A	#N/A	0	0	0	#N/A	#N/A	#N/A	#N/A	#N/A	0	0
hsa-miR-4738-3p	0	#N/A	#N/A	#N/A	#N/A	#N/A	0	0	0	#N/A	#N/A	#N/A	#N/A	#N/A	0	0	0	#N/A	#N/A	#N/A	#N/A	#N/A	0	0	0	#N/A	#N/A	#N/A	#N/A	#N/A	0	0	0	#N/A	#N/A	#N/A	#N/A	#N/A	0	0
hsa-miR-4786-3p	0	#N/A	#N/A	#N/A	#N/A	#N/A	0	0	0	#N/A	#N/A	#N/A	#N/A	#N/A	0	0	0	#N/A	#N/A	#N/A	#N/A	#N/A	0	0	0	#N/A	#N/A	#N/A	#N/A	#N/A	0	0	0	#N/A	#N/A	#N/A	#N/A	#N/A	0	0
hsa-miR-3928-5p	0	#N/A	#N/A	#N/A	#N/A	#N/A	0	0	0	#N/A	#N/A	#N/A	#N/A	#N/A	0	0	0	#N/A	#N/A	#N/A	#N/A	#N/A	0	0	0	#N/A	#N/A	#N/A	#N/A	#N/A	0	0	0	#N/A	#N/A	#N/A	#N/A	#N/A	0	0
hsa-miR-6806-3p	0	#N/A	#N/A	#N/A	#N/A	#N/A	0	0	0	#N/A	#N/A	#N/A	#N/A	#N/A	0	0	0	#N/A	#N/A	#N/A	#N/A	#N/A	0	0	0	#N/A	#N/A	#N/A	#N/A	#N/A	0	0	0	#N/A	#N/A	#N/A	#N/A	#N/A	0	0
hsa-miR-5585-5p	0	#N/A	#N/A	#N/A	#N/A	#N/A	0	0	0	#N/A	#N/A	#N/A	#N/A	#N/A	0	0	0	#N/A	#N/A	#N/A	#N/A	#N/A	0	0	0	#N/A	#N/A	#N/A	#N/A	#N/A	0	0	0	#N/A	#N/A	#N/A	#N/A	#N/A	0	0
hsa-miR-4790-3p	0	#N/A	#N/A	#N/A	#N/A	#N/A	0	0	0	#N/A	#N/A	#N/A	#N/A	#N/A	0	0	0	#N/A	#N/A	#N/A	#N/A	#N/A	0	0	0	#N/A	#N/A	#N/A	#N/A	#N/A	0	0	0	#N/A	#N/A	#N/A	#N/A	#N/A	0	0
hsa-miR-549a-3p	0	#N/A	#N/A	#N/A	#N/A	#N/A	0	0	0	#N/A	#N/A	#N/A	#N/A	#N/A	0	0	0	#N/A	#N/A	#N/A	#N/A	#N/A	0	0	0	#N/A	#N/A	#N/A	#N/A	#N/A	0	0	0	#N/A	#N/A	#N/A	#N/A	#N/A	0	0
hsa-miR-4462	0	#N/A	#N/A	#N/A	#N/A	#N/A	0	0	0	#N/A	#N/A	#N/A	#N/A	#N/A	0	0	0	#N/A	#N/A	#N/A	#N/A	#N/A	0	0	0	#N/A	#N/A	#N/A	#N/A	#N/A	0	0	0	#N/A	#N/A	#N/A	#N/A	#N/A	0	0
hsa-miR-7114-3p	0	#N/A	#N/A	#N/A	#N/A	#N/A	0	0	0	#N/A	#N/A	#N/A	#N/A	#N/A	0	0	0	#N/A	#N/A	#N/A	#N/A	#N/A	0	0	0	#N/A	#N/A	#N/A	#N/A	#N/A	0	0	0	#N/A	#N/A	#N/A	#N/A	#N/A	0	0
hsa-miR-6846-3p	0	#N/A	#N/A	#N/A	#N/A	#N/A	0	0	0	#N/A	#N/A	#N/A	#N/A	#N/A	0	0	0	#N/A	#N/A	#N/A	#N/A	#N/A	0	0	0	#N/A	#N/A	#N/A	#N/A	#N/A	0	0	0	#N/A	#N/A	#N/A	#N/A	#N/A	0	0
hsa-miR-29c-5p	0	#N/A	#N/A	#N/A	#N/A	#N/A	0	0	0	#N/A	#N/A	#N/A	#N/A	#N/A	0	0	0	#N/A	#N/A	#N/A	#N/A	#N/A	0	0	0	#N/A	#N/A	#N/A	#N/A	#N/A	0	0	0	#N/A	#N/A	#N/A	#N/A	#N/A	0	0
hsa-miR-6821-3p	0	#N/A	#N/A	#N/A	#N/A	#N/A	0	0	0	#N/A	#N/A	#N/A	#N/A	#N/A	0	0	0	#N/A	#N/A	#N/A	#N/A	#N/A	0	0	0	#N/A	#N/A	#N/A	#N/A	#N/A	0	0	0	#N/A	#N/A	#N/A	#N/A	#N/A	0	0
hsa-miR-3661	0	#N/A	#N/A	#N/A	#N/A	#N/A	0	0	0	#N/A	#N/A	#N/A	#N/A	#N/A	0	0	0	#N/A	#N/A	#N/A	#N/A	#N/A	0	0	0	#N/A	#N/A	#N/A	#N/A	#N/A	0	0	0	#N/A	#N/A	#N/A	#N/A	#N/A	0	0
hsa-miR-6759-3p	0	#N/A	#N/A	#N/A	#N/A	#N/A	0	0	0	#N/A	#N/A	#N/A	#N/A	#N/A	0	0	0	#N/A	#N/A	#N/A	#N/A	#N/A	0	0	0	#N/A	#N/A	#N/A	#N/A	#N/A	0	0	0	#N/A	#N/A	#N/A	#N/A	#N/A	0	0
hsa-miR-6831-3p	0	#N/A	#N/A	#N/A	#N/A	#N/A	0	0	0	#N/A	#N/A	#N/A	#N/A	#N/A	0	0	0	#N/A	#N/A	#N/A	#N/A	#N/A	0	0	0	#N/A	#N/A	#N/A	#N/A	#N/A	0	0	0	#N/A	#N/A	#N/A	#N/A	#N/A	0	0
hsa-miR-10525-3p	0	#N/A	#N/A	#N/A	#N/A	#N/A	0	0	0	#N/A	#N/A	#N/A	#N/A	#N/A	0	0	0	#N/A	#N/A	#N/A	#N/A	#N/A	0	0	0	#N/A	#N/A	#N/A	#N/A	#N/A	0	0	0	#N/A	#N/A	#N/A	#N/A	#N/A	0	0
hsa-miR-6857-3p	0	#N/A	#N/A	#N/A	#N/A	#N/A	0	0	0	#N/A	#N/A	#N/A	#N/A	#N/A	0	0	0	#N/A	#N/A	#N/A	#N/A	#N/A	0	0	0	#N/A	#N/A	#N/A	#N/A	#N/A	0	0	0	#N/A	#N/A	#N/A	#N/A	#N/A	0	0
hsa-miR-5002-3p	0	#N/A	#N/A	#N/A	#N/A	#N/A	0	0	0	#N/A	#N/A	#N/A	#N/A	#N/A	0	0	0	#N/A	#N/A	#N/A	#N/A	#N/A	0	0	0	#N/A	#N/A	#N/A	#N/A	#N/A	0	0	0	#N/A	#N/A	#N/A	#N/A	#N/A	0	0
hsa-miR-6505-3p	0	#N/A	#N/A	#N/A	#N/A	#N/A	0	0	0	#N/A	#N/A	#N/A	#N/A	#N/A	0	0	0	#N/A	#N/A	#N/A	#N/A	#N/A	0	0	0	#N/A	#N/A	#N/A	#N/A	#N/A	0	0	0	#N/A	#N/A	#N/A	#N/A	#N/A	0	0
hsa-miR-7153-5p	0	#N/A	#N/A	#N/A	#N/A	#N/A	0	0	0	#N/A	#N/A	#N/A	#N/A	#N/A	0	0	0	#N/A	#N/A	#N/A	#N/A	#N/A	0	0	0	#N/A	#N/A	#N/A	#N/A	#N/A	0	0	0	#N/A	#N/A	#N/A	#N/A	#N/A	0	0
hsa-miR-6770-5p	0	#N/A	#N/A	#N/A	#N/A	#N/A	0	0	0	#N/A	#N/A	#N/A	#N/A	#N/A	0	0	0	#N/A	#N/A	#N/A	#N/A	#N/A	0	0	0	#N/A	#N/A	#N/A	#N/A	#N/A	0	0	0	#N/A	#N/A	#N/A	#N/A	#N/A	0	0
hsa-miR-4524a-3p	0	#N/A	#N/A	#N/A	#N/A	#N/A	0	0	0	#N/A	#N/A	#N/A	#N/A	#N/A	0	0	0	#N/A	#N/A	#N/A	#N/A	#N/A	0	0	0	#N/A	#N/A	#N/A	#N/A	#N/A	0	0	0	#N/A	#N/A	#N/A	#N/A	#N/A	0	0
hsa-miR-4693-3p	0	#N/A	#N/A	#N/A	#N/A	#N/A	0	0	0	#N/A	#N/A	#N/A	#N/A	#N/A	0	0	0	#N/A	#N/A	#N/A	#N/A	#N/A	0	0	0	#N/A	#N/A	#N/A	#N/A	#N/A	0	0	0	#N/A	#N/A	#N/A	#N/A	#N/A	0	0
hsa-miR-4770	0	#N/A	#N/A	#N/A	#N/A	#N/A	0	0	0	#N/A	#N/A	#N/A	#N/A	#N/A	0	0	0	#N/A	#N/A	#N/A	#N/A	#N/A	0	0	0	#N/A	#N/A	#N/A	#N/A	#N/A	0	0	0	#N/A	#N/A	#N/A	#N/A	#N/A	0	0
hsa-miR-3663-3p	0	#N/A	#N/A	#N/A	#N/A	#N/A	0	0	0	#N/A	#N/A	#N/A	#N/A	#N/A	0	0	0	#N/A	#N/A	#N/A	#N/A	#N/A	0	0	0	#N/A	#N/A	#N/A	#N/A	#N/A	0	0	0	#N/A	#N/A	#N/A	#N/A	#N/A	0	0
hsa-miR-1225-3p	0	#N/A	#N/A	#N/A	#N/A	#N/A	0	0	0	#N/A	#N/A	#N/A	#N/A	#N/A	0	0	0	#N/A	#N/A	#N/A	#N/A	#N/A	0	0	0	#N/A	#N/A	#N/A	#N/A	#N/A	0	0	0	#N/A	#N/A	#N/A	#N/A	#N/A	0	0
hsa-miR-1233-3p	0	#N/A	#N/A	#N/A	#N/A	#N/A	0	0	0	#N/A	#N/A	#N/A	#N/A	#N/A	0	0	0	#N/A	#N/A	#N/A	#N/A	#N/A	0	0	0	#N/A	#N/A	#N/A	#N/A	#N/A	0	0	0	#N/A	#N/A	#N/A	#N/A	#N/A	0	0
hsa-miR-4537	0	#N/A	#N/A	#N/A	#N/A	#N/A	0	0	0	#N/A	#N/A	#N/A	#N/A	#N/A	0	0	0	#N/A	#N/A	#N/A	#N/A	#N/A	0	0	0	#N/A	#N/A	#N/A	#N/A	#N/A	0	0	0	#N/A	#N/A	#N/A	#N/A	#N/A	0	0
hsa-miR-6823-3p	0	#N/A	#N/A	#N/A	#N/A	#N/A	0	0	0	#N/A	#N/A	#N/A	#N/A	#N/A	0	0	0	#N/A	#N/A	#N/A	#N/A	#N/A	0	0	0	#N/A	#N/A	#N/A	#N/A	#N/A	0	0	0	#N/A	#N/A	#N/A	#N/A	#N/A	0	0
hsa-miR-558	0	#N/A	#N/A	#N/A	#N/A	#N/A	0	0	0	#N/A	#N/A	#N/A	#N/A	#N/A	0	0	0	#N/A	#N/A	#N/A	#N/A	#N/A	0	0	0	#N/A	#N/A	#N/A	#N/A	#N/A	0	0	0	#N/A	#N/A	#N/A	#N/A	#N/A	0	0
hsa-miR-1827	0	#N/A	#N/A	#N/A	#N/A	#N/A	0	0	0	#N/A	#N/A	#N/A	#N/A	#N/A	0	0	0	#N/A	#N/A	#N/A	#N/A	#N/A	0	0	0	#N/A	#N/A	#N/A	#N/A	#N/A	0	0	0	#N/A	#N/A	#N/A	#N/A	#N/A	0	0
hsa-miR-5008-5p	0	#N/A	#N/A	#N/A	#N/A	#N/A	0	0	0	#N/A	#N/A	#N/A	#N/A	#N/A	0	0	0	#N/A	#N/A	#N/A	#N/A	#N/A	0	0	0	#N/A	#N/A	#N/A	#N/A	#N/A	0	0	0	#N/A	#N/A	#N/A	#N/A	#N/A	0	0
hsa-miR-3975	0	#N/A	#N/A	#N/A	#N/A	#N/A	0	0	0	#N/A	#N/A	#N/A	#N/A	#N/A	0	0	0	#N/A	#N/A	#N/A	#N/A	#N/A	0	0	0	#N/A	#N/A	#N/A	#N/A	#N/A	0	0	0	#N/A	#N/A	#N/A	#N/A	#N/A	0	0
hsa-miR-2467-5p	0	#N/A	#N/A	#N/A	#N/A	#N/A	0	0	0	#N/A	#N/A	#N/A	#N/A	#N/A	0	0	0	#N/A	#N/A	#N/A	#N/A	#N/A	0	0	0	#N/A	#N/A	#N/A	#N/A	#N/A	0	0	0	#N/A	#N/A	#N/A	#N/A	#N/A	0	0
hsa-miR-3126-5p	0	#N/A	#N/A	#N/A	#N/A	#N/A	0	0	0	#N/A	#N/A	#N/A	#N/A	#N/A	0	0	0	#N/A	#N/A	#N/A	#N/A	#N/A	0	0	0	#N/A	#N/A	#N/A	#N/A	#N/A	0	0	0	#N/A	#N/A	#N/A	#N/A	#N/A	0	0
hsa-miR-6875-5p	0	#N/A	#N/A	#N/A	#N/A	#N/A	0	0	0	#N/A	#N/A	#N/A	#N/A	#N/A	0	0	0	#N/A	#N/A	#N/A	#N/A	#N/A	0	0	0	#N/A	#N/A	#N/A	#N/A	#N/A	0	0	0	#N/A	#N/A	#N/A	#N/A	#N/A	0	0
hsa-miR-6133	0	#N/A	#N/A	#N/A	#N/A	#N/A	0	0	0	#N/A	#N/A	#N/A	#N/A	#N/A	0	0	0	#N/A	#N/A	#N/A	#N/A	#N/A	0	0	0	#N/A	#N/A	#N/A	#N/A	#N/A	0	0	0	#N/A	#N/A	#N/A	#N/A	#N/A	0	0
hsa-miR-6130	0	#N/A	#N/A	#N/A	#N/A	#N/A	0	0	0	#N/A	#N/A	#N/A	#N/A	#N/A	0	0	0	#N/A	#N/A	#N/A	#N/A	#N/A	0	0	0	#N/A	#N/A	#N/A	#N/A	#N/A	0	0	0	#N/A	#N/A	#N/A	#N/A	#N/A	0	0
hsa-miR-6127	0	#N/A	#N/A	#N/A	#N/A	#N/A	0	0	0	#N/A	#N/A	#N/A	#N/A	#N/A	0	0	0	#N/A	#N/A	#N/A	#N/A	#N/A	0	0	0	#N/A	#N/A	#N/A	#N/A	#N/A	0	0	0	#N/A	#N/A	#N/A	#N/A	#N/A	0	0
hsa-miR-6129	0	#N/A	#N/A	#N/A	#N/A	#N/A	0	0	0	#N/A	#N/A	#N/A	#N/A	#N/A	0	0	0	#N/A	#N/A	#N/A	#N/A	#N/A	0	0	0	#N/A	#N/A	#N/A	#N/A	#N/A	0	0	0	#N/A	#N/A	#N/A	#N/A	#N/A	0	0
hsa-miR-4721	0	#N/A	#N/A	#N/A	#N/A	#N/A	0	0	0	#N/A	#N/A	#N/A	#N/A	#N/A	0	0	0	#N/A	#N/A	#N/A	#N/A	#N/A	0	0	0	#N/A	#N/A	#N/A	#N/A	#N/A	0	0	0	#N/A	#N/A	#N/A	#N/A	#N/A	0	0
hsa-miR-3184-5p	0	#N/A	#N/A	#N/A	#N/A	#N/A	0	0	0	#N/A	#N/A	#N/A	#N/A	#N/A	0	0	0	#N/A	#N/A	#N/A	#N/A	#N/A	0	0	0	#N/A	#N/A	#N/A	#N/A	#N/A	0	0	0	#N/A	#N/A	#N/A	#N/A	#N/A	0	0
hsa-miR-5194	0	#N/A	#N/A	#N/A	#N/A	#N/A	0	0	0	#N/A	#N/A	#N/A	#N/A	#N/A	0	0	0	#N/A	#N/A	#N/A	#N/A	#N/A	0	0	0	#N/A	#N/A	#N/A	#N/A	#N/A	0	0	0	#N/A	#N/A	#N/A	#N/A	#N/A	0	0
hsa-miR-6804-5p	0	#N/A	#N/A	#N/A	#N/A	#N/A	0	0	0	#N/A	#N/A	#N/A	#N/A	#N/A	0	0	0	#N/A	#N/A	#N/A	#N/A	#N/A	0	0	0	#N/A	#N/A	#N/A	#N/A	#N/A	0	0	0	#N/A	#N/A	#N/A	#N/A	#N/A	0	0
hsa-miR-4500	0	#N/A	#N/A	#N/A	#N/A	#N/A	0	0	0	#N/A	#N/A	#N/A	#N/A	#N/A	0	0	0	#N/A	#N/A	#N/A	#N/A	#N/A	0	0	0	#N/A	#N/A	#N/A	#N/A	#N/A	0	0	0	#N/A	#N/A	#N/A	#N/A	#N/A	0	0
hsa-miR-6134	0	#N/A	#N/A	#N/A	#N/A	#N/A	0	0	0	#N/A	#N/A	#N/A	#N/A	#N/A	0	0	0	#N/A	#N/A	#N/A	#N/A	#N/A	0	0	0	#N/A	#N/A	#N/A	#N/A	#N/A	0	0	0	#N/A	#N/A	#N/A	#N/A	#N/A	0	0
hsa-miR-1911-5p	0	#N/A	#N/A	#N/A	#N/A	#N/A	0	0	0	#N/A	#N/A	#N/A	#N/A	#N/A	0	0	0	#N/A	#N/A	#N/A	#N/A	#N/A	0	0	0	#N/A	#N/A	#N/A	#N/A	#N/A	0	0	0	#N/A	#N/A	#N/A	#N/A	#N/A	0	0
hsa-miR-5702	0	#N/A	#N/A	#N/A	#N/A	#N/A	0	0	0	#N/A	#N/A	#N/A	#N/A	#N/A	0	0	0	#N/A	#N/A	#N/A	#N/A	#N/A	0	0	0	#N/A	#N/A	#N/A	#N/A	#N/A	0	0	0	#N/A	#N/A	#N/A	#N/A	#N/A	0	0
hsa-miR-1236-5p	0	#N/A	#N/A	#N/A	#N/A	#N/A	0	0	0	#N/A	#N/A	#N/A	#N/A	#N/A	0	0	0	#N/A	#N/A	#N/A	#N/A	#N/A	0	0	0	#N/A	#N/A	#N/A	#N/A	#N/A	0	0	0	#N/A	#N/A	#N/A	#N/A	#N/A	0	0
hsa-miR-4765	0	#N/A	#N/A	#N/A	#N/A	#N/A	0	0	0	#N/A	#N/A	#N/A	#N/A	#N/A	0	0	0	#N/A	#N/A	#N/A	#N/A	#N/A	0	0	0	#N/A	#N/A	#N/A	#N/A	#N/A	0	0	0	#N/A	#N/A	#N/A	#N/A	#N/A	0	0
hsa-miR-1909-5p	0	#N/A	#N/A	#N/A	#N/A	#N/A	0	0	0	#N/A	#N/A	#N/A	#N/A	#N/A	0	0	0	#N/A	#N/A	#N/A	#N/A	#N/A	0	0	0	#N/A	#N/A	#N/A	#N/A	#N/A	0	0	0	#N/A	#N/A	#N/A	#N/A	#N/A	0	0
hsa-miR-4745-5p	0	#N/A	#N/A	#N/A	#N/A	#N/A	0	0	0	#N/A	#N/A	#N/A	#N/A	#N/A	0	0	0	#N/A	#N/A	#N/A	#N/A	#N/A	0	0	0	#N/A	#N/A	#N/A	#N/A	#N/A	0	0	0	#N/A	#N/A	#N/A	#N/A	#N/A	0	0
hsa-miR-3659	0	#N/A	#N/A	#N/A	#N/A	#N/A	0	0	0	#N/A	#N/A	#N/A	#N/A	#N/A	0	0	0	#N/A	#N/A	#N/A	#N/A	#N/A	0	0	0	#N/A	#N/A	#N/A	#N/A	#N/A	0	0	0	#N/A	#N/A	#N/A	#N/A	#N/A	0	0
hsa-miR-571	0	#N/A	#N/A	#N/A	#N/A	#N/A	0	0	0	#N/A	#N/A	#N/A	#N/A	#N/A	0	0	0	#N/A	#N/A	#N/A	#N/A	#N/A	0	0	0	#N/A	#N/A	#N/A	#N/A	#N/A	0	0	0	#N/A	#N/A	#N/A	#N/A	#N/A	0	0
hsa-miR-4772-5p	0	#N/A	#N/A	#N/A	#N/A	#N/A	0	0	0	#N/A	#N/A	#N/A	#N/A	#N/A	0	0	0	#N/A	#N/A	#N/A	#N/A	#N/A	0	0	0	#N/A	#N/A	#N/A	#N/A	#N/A	0	0	0	#N/A	#N/A	#N/A	#N/A	#N/A	0	0
hsa-miR-4695-3p	0	#N/A	#N/A	#N/A	#N/A	#N/A	0	0	0	#N/A	#N/A	#N/A	#N/A	#N/A	0	0	0	#N/A	#N/A	#N/A	#N/A	#N/A	0	0	0	#N/A	#N/A	#N/A	#N/A	#N/A	0	0	0	#N/A	#N/A	#N/A	#N/A	#N/A	0	0
hsa-miR-8082	0	#N/A	#N/A	#N/A	#N/A	#N/A	0	0	0	#N/A	#N/A	#N/A	#N/A	#N/A	0	0	0	#N/A	#N/A	#N/A	#N/A	#N/A	0	0	0	#N/A	#N/A	#N/A	#N/A	#N/A	0	0	0	#N/A	#N/A	#N/A	#N/A	#N/A	0	0
hsa-miR-3134	0	#N/A	#N/A	#N/A	#N/A	#N/A	0	0	0	#N/A	#N/A	#N/A	#N/A	#N/A	0	0	0	#N/A	#N/A	#N/A	#N/A	#N/A	0	0	0	#N/A	#N/A	#N/A	#N/A	#N/A	0	0	0	#N/A	#N/A	#N/A	#N/A	#N/A	0	0
hsa-miR-508-3p	0	#N/A	#N/A	#N/A	#N/A	#N/A	0	0	0	#N/A	#N/A	#N/A	#N/A	#N/A	0	0	0	#N/A	#N/A	#N/A	#N/A	#N/A	0	0	0	#N/A	#N/A	#N/A	#N/A	#N/A	0	0	0	#N/A	#N/A	#N/A	#N/A	#N/A	0	0
hsa-miR-219a-5p	0	#N/A	#N/A	#N/A	#N/A	#N/A	0	0	0	#N/A	#N/A	#N/A	#N/A	#N/A	0	0	0	#N/A	#N/A	#N/A	#N/A	#N/A	0	0	0	#N/A	#N/A	#N/A	#N/A	#N/A	0	0	0	#N/A	#N/A	#N/A	#N/A	#N/A	0	0
hsa-miR-4782-3p	0	#N/A	#N/A	#N/A	#N/A	#N/A	0	0	0	#N/A	#N/A	#N/A	#N/A	#N/A	0	0	0	#N/A	#N/A	#N/A	#N/A	#N/A	0	0	0	#N/A	#N/A	#N/A	#N/A	#N/A	0	0	0	#N/A	#N/A	#N/A	#N/A	#N/A	0	0
hsa-miR-6766-3p	0	#N/A	#N/A	#N/A	#N/A	#N/A	0	0	0	#N/A	#N/A	#N/A	#N/A	#N/A	0	0	0	#N/A	#N/A	#N/A	#N/A	#N/A	0	0	0	#N/A	#N/A	#N/A	#N/A	#N/A	0	0	0	#N/A	#N/A	#N/A	#N/A	#N/A	0	0
hsa-miR-548f-5p	0	#N/A	#N/A	#N/A	#N/A	#N/A	0	0	0	#N/A	#N/A	#N/A	#N/A	#N/A	0	0	0	#N/A	#N/A	#N/A	#N/A	#N/A	0	0	0	#N/A	#N/A	#N/A	#N/A	#N/A	0	0	0	#N/A	#N/A	#N/A	#N/A	#N/A	0	0
hsa-miR-548g-5p	0	#N/A	#N/A	#N/A	#N/A	#N/A	0	0	0	#N/A	#N/A	#N/A	#N/A	#N/A	0	0	0	#N/A	#N/A	#N/A	#N/A	#N/A	0	0	0	#N/A	#N/A	#N/A	#N/A	#N/A	0	0	0	#N/A	#N/A	#N/A	#N/A	#N/A	0	0
hsa-miR-891a-5p	0	#N/A	#N/A	#N/A	#N/A	#N/A	0	0	0	#N/A	#N/A	#N/A	#N/A	#N/A	0	0	0	#N/A	#N/A	#N/A	#N/A	#N/A	0	0	0	#N/A	#N/A	#N/A	#N/A	#N/A	0	0	0	#N/A	#N/A	#N/A	#N/A	#N/A	0	0
hsa-miR-891b	0	#N/A	#N/A	#N/A	#N/A	#N/A	0	0	0	#N/A	#N/A	#N/A	#N/A	#N/A	0	0	0	#N/A	#N/A	#N/A	#N/A	#N/A	0	0	0	#N/A	#N/A	#N/A	#N/A	#N/A	0	0	0	#N/A	#N/A	#N/A	#N/A	#N/A	0	0
hsa-miR-4696	0	#N/A	#N/A	#N/A	#N/A	#N/A	0	0	0	#N/A	#N/A	#N/A	#N/A	#N/A	0	0	0	#N/A	#N/A	#N/A	#N/A	#N/A	0	0	0	#N/A	#N/A	#N/A	#N/A	#N/A	0	0	0	#N/A	#N/A	#N/A	#N/A	#N/A	0	0
hsa-miR-5589-3p	0	#N/A	#N/A	#N/A	#N/A	#N/A	0	0	0	#N/A	#N/A	#N/A	#N/A	#N/A	0	0	0	#N/A	#N/A	#N/A	#N/A	#N/A	0	0	0	#N/A	#N/A	#N/A	#N/A	#N/A	0	0	0	#N/A	#N/A	#N/A	#N/A	#N/A	0	0
hsa-miR-767-5p	0	#N/A	#N/A	#N/A	#N/A	#N/A	0	0	0	#N/A	#N/A	#N/A	#N/A	#N/A	0	0	0	#N/A	#N/A	#N/A	#N/A	#N/A	0	0	0	#N/A	#N/A	#N/A	#N/A	#N/A	0	0	0	#N/A	#N/A	#N/A	#N/A	#N/A	0	0
hsa-miR-4660	0	#N/A	#N/A	#N/A	#N/A	#N/A	0	0	0	#N/A	#N/A	#N/A	#N/A	#N/A	0	0	0	#N/A	#N/A	#N/A	#N/A	#N/A	0	0	0	#N/A	#N/A	#N/A	#N/A	#N/A	0	0	0	#N/A	#N/A	#N/A	#N/A	#N/A	0	0
hsa-miR-1286	0	#N/A	#N/A	#N/A	#N/A	#N/A	0	0	0	#N/A	#N/A	#N/A	#N/A	#N/A	0	0	0	#N/A	#N/A	#N/A	#N/A	#N/A	0	0	0	#N/A	#N/A	#N/A	#N/A	#N/A	0	0	0	#N/A	#N/A	#N/A	#N/A	#N/A	0	0
hsa-miR-6722-3p	0	#N/A	#N/A	#N/A	#N/A	#N/A	0	0	0	#N/A	#N/A	#N/A	#N/A	#N/A	0	0	0	#N/A	#N/A	#N/A	#N/A	#N/A	0	0	0	#N/A	#N/A	#N/A	#N/A	#N/A	0	0	0	#N/A	#N/A	#N/A	#N/A	#N/A	0	0
hsa-miR-7112-3p	0	#N/A	#N/A	#N/A	#N/A	#N/A	0	0	0	#N/A	#N/A	#N/A	#N/A	#N/A	0	0	0	#N/A	#N/A	#N/A	#N/A	#N/A	0	0	0	#N/A	#N/A	#N/A	#N/A	#N/A	0	0	0	#N/A	#N/A	#N/A	#N/A	#N/A	0	0
hsa-miR-4711-5p	0	#N/A	#N/A	#N/A	#N/A	#N/A	0	0	0	#N/A	#N/A	#N/A	#N/A	#N/A	0	0	0	#N/A	#N/A	#N/A	#N/A	#N/A	0	0	0	#N/A	#N/A	#N/A	#N/A	#N/A	0	0	0	#N/A	#N/A	#N/A	#N/A	#N/A	0	0
hsa-miR-6797-3p	0	#N/A	#N/A	#N/A	#N/A	#N/A	0	0	0	#N/A	#N/A	#N/A	#N/A	#N/A	0	0	0	#N/A	#N/A	#N/A	#N/A	#N/A	0	0	0	#N/A	#N/A	#N/A	#N/A	#N/A	0	0	0	#N/A	#N/A	#N/A	#N/A	#N/A	0	0
hsa-miR-4641	0	#N/A	#N/A	#N/A	#N/A	#N/A	0	0	0	#N/A	#N/A	#N/A	#N/A	#N/A	0	0	0	#N/A	#N/A	#N/A	#N/A	#N/A	0	0	0	#N/A	#N/A	#N/A	#N/A	#N/A	0	0	0	#N/A	#N/A	#N/A	#N/A	#N/A	0	0
hsa-miR-5699-5p	0	#N/A	#N/A	#N/A	#N/A	#N/A	0	0	0	#N/A	#N/A	#N/A	#N/A	#N/A	0	0	0	#N/A	#N/A	#N/A	#N/A	#N/A	0	0	0	#N/A	#N/A	#N/A	#N/A	#N/A	0	0	0	#N/A	#N/A	#N/A	#N/A	#N/A	0	0
hsa-miR-4758-3p	0	#N/A	#N/A	#N/A	#N/A	#N/A	0	0	0	#N/A	#N/A	#N/A	#N/A	#N/A	0	0	0	#N/A	#N/A	#N/A	#N/A	#N/A	0	0	0	#N/A	#N/A	#N/A	#N/A	#N/A	0	0	0	#N/A	#N/A	#N/A	#N/A	#N/A	0	0
hsa-miR-3189-5p	0	#N/A	#N/A	#N/A	#N/A	#N/A	0	0	0	#N/A	#N/A	#N/A	#N/A	#N/A	0	0	0	#N/A	#N/A	#N/A	#N/A	#N/A	0	0	0	#N/A	#N/A	#N/A	#N/A	#N/A	0	0	0	#N/A	#N/A	#N/A	#N/A	#N/A	0	0
hsa-miR-18b-3p	0	#N/A	#N/A	#N/A	#N/A	#N/A	0	0	0	#N/A	#N/A	#N/A	#N/A	#N/A	0	0	0	#N/A	#N/A	#N/A	#N/A	#N/A	0	0	0	#N/A	#N/A	#N/A	#N/A	#N/A	0	0	0	#N/A	#N/A	#N/A	#N/A	#N/A	0	0
hsa-miR-4290	0	#N/A	#N/A	#N/A	#N/A	#N/A	0	0	0	#N/A	#N/A	#N/A	#N/A	#N/A	0	0	0	#N/A	#N/A	#N/A	#N/A	#N/A	0	0	0	#N/A	#N/A	#N/A	#N/A	#N/A	0	0	0	#N/A	#N/A	#N/A	#N/A	#N/A	0	0
hsa-miR-7976	0	#N/A	#N/A	#N/A	#N/A	#N/A	0	0	0	#N/A	#N/A	#N/A	#N/A	#N/A	0	0	0	#N/A	#N/A	#N/A	#N/A	#N/A	0	0	0	#N/A	#N/A	#N/A	#N/A	#N/A	0	0	0	#N/A	#N/A	#N/A	#N/A	#N/A	0	0
hsa-miR-6799-3p	0	#N/A	#N/A	#N/A	#N/A	#N/A	0	0	0	#N/A	#N/A	#N/A	#N/A	#N/A	0	0	0	#N/A	#N/A	#N/A	#N/A	#N/A	0	0	0	#N/A	#N/A	#N/A	#N/A	#N/A	0	0	0	#N/A	#N/A	#N/A	#N/A	#N/A	0	0
hsa-miR-3173-5p	0	#N/A	#N/A	#N/A	#N/A	#N/A	0	0	0	#N/A	#N/A	#N/A	#N/A	#N/A	0	0	0	#N/A	#N/A	#N/A	#N/A	#N/A	0	0	0	#N/A	#N/A	#N/A	#N/A	#N/A	0	0	0	#N/A	#N/A	#N/A	#N/A	#N/A	0	0
hsa-miR-938	0	#N/A	#N/A	#N/A	#N/A	#N/A	0	0	0	#N/A	#N/A	#N/A	#N/A	#N/A	0	0	0	#N/A	#N/A	#N/A	#N/A	#N/A	0	0	0	#N/A	#N/A	#N/A	#N/A	#N/A	0	0	0	#N/A	#N/A	#N/A	#N/A	#N/A	0	0
hsa-miR-6886-3p	0	#N/A	#N/A	#N/A	#N/A	#N/A	0	0	0	#N/A	#N/A	#N/A	#N/A	#N/A	0	0	0	#N/A	#N/A	#N/A	#N/A	#N/A	0	0	0	#N/A	#N/A	#N/A	#N/A	#N/A	0	0	0	#N/A	#N/A	#N/A	#N/A	#N/A	0	0
hsa-miR-4632-3p	0	#N/A	#N/A	#N/A	#N/A	#N/A	0	0	0	#N/A	#N/A	#N/A	#N/A	#N/A	0	0	0	#N/A	#N/A	#N/A	#N/A	#N/A	0	0	0	#N/A	#N/A	#N/A	#N/A	#N/A	0	0	0	#N/A	#N/A	#N/A	#N/A	#N/A	0	0
hsa-miR-24-1-5p	0	#N/A	#N/A	#N/A	#N/A	#N/A	0	0	0	#N/A	#N/A	#N/A	#N/A	#N/A	0	0	0	#N/A	#N/A	#N/A	#N/A	#N/A	0	0	0	#N/A	#N/A	#N/A	#N/A	#N/A	0	0	0	#N/A	#N/A	#N/A	#N/A	#N/A	0	0
hsa-miR-3135a	0	#N/A	#N/A	#N/A	#N/A	#N/A	0	0	0	#N/A	#N/A	#N/A	#N/A	#N/A	0	0	0	#N/A	#N/A	#N/A	#N/A	#N/A	0	0	0	#N/A	#N/A	#N/A	#N/A	#N/A	0	0	0	#N/A	#N/A	#N/A	#N/A	#N/A	0	0
hsa-miR-6778-3p	0	#N/A	#N/A	#N/A	#N/A	#N/A	0	0	0	#N/A	#N/A	#N/A	#N/A	#N/A	0	0	0	#N/A	#N/A	#N/A	#N/A	#N/A	0	0	0	#N/A	#N/A	#N/A	#N/A	#N/A	0	0	0	#N/A	#N/A	#N/A	#N/A	#N/A	0	0
hsa-miR-6829-3p	0	#N/A	#N/A	#N/A	#N/A	#N/A	0	0	0	#N/A	#N/A	#N/A	#N/A	#N/A	0	0	0	#N/A	#N/A	#N/A	#N/A	#N/A	0	0	0	#N/A	#N/A	#N/A	#N/A	#N/A	0	0	0	#N/A	#N/A	#N/A	#N/A	#N/A	0	0
hsa-miR-6781-3p	0	#N/A	#N/A	#N/A	#N/A	#N/A	0	0	0	#N/A	#N/A	#N/A	#N/A	#N/A	0	0	0	#N/A	#N/A	#N/A	#N/A	#N/A	0	0	0	#N/A	#N/A	#N/A	#N/A	#N/A	0	0	0	#N/A	#N/A	#N/A	#N/A	#N/A	0	0
hsa-miR-3116	0	#N/A	#N/A	#N/A	#N/A	#N/A	0	0	0	#N/A	#N/A	#N/A	#N/A	#N/A	0	0	0	#N/A	#N/A	#N/A	#N/A	#N/A	0	0	0	#N/A	#N/A	#N/A	#N/A	#N/A	0	0	0	#N/A	#N/A	#N/A	#N/A	#N/A	0	0
hsa-miR-661	0	#N/A	#N/A	#N/A	#N/A	#N/A	0	0	0	#N/A	#N/A	#N/A	#N/A	#N/A	0	0	0	#N/A	#N/A	#N/A	#N/A	#N/A	0	0	0	#N/A	#N/A	#N/A	#N/A	#N/A	0	0	0	#N/A	#N/A	#N/A	#N/A	#N/A	0	0
hsa-miR-214-5p	0	#N/A	#N/A	#N/A	#N/A	#N/A	0	0	0	#N/A	#N/A	#N/A	#N/A	#N/A	0	0	0	#N/A	#N/A	#N/A	#N/A	#N/A	0	0	0	#N/A	#N/A	#N/A	#N/A	#N/A	0	0	0	#N/A	#N/A	#N/A	#N/A	#N/A	0	0
hsa-miR-4297	0	#N/A	#N/A	#N/A	#N/A	#N/A	0	0	0	#N/A	#N/A	#N/A	#N/A	#N/A	0	0	0	#N/A	#N/A	#N/A	#N/A	#N/A	0	0	0	#N/A	#N/A	#N/A	#N/A	#N/A	0	0	0	#N/A	#N/A	#N/A	#N/A	#N/A	0	0
hsa-miR-3683	0	#N/A	#N/A	#N/A	#N/A	#N/A	0	0	0	#N/A	#N/A	#N/A	#N/A	#N/A	0	0	0	#N/A	#N/A	#N/A	#N/A	#N/A	0	0	0	#N/A	#N/A	#N/A	#N/A	#N/A	0	0	0	#N/A	#N/A	#N/A	#N/A	#N/A	0	0
hsa-miR-668-5p	0	#N/A	#N/A	#N/A	#N/A	#N/A	0	0	0	#N/A	#N/A	#N/A	#N/A	#N/A	0	0	0	#N/A	#N/A	#N/A	#N/A	#N/A	0	0	0	#N/A	#N/A	#N/A	#N/A	#N/A	0	0	0	#N/A	#N/A	#N/A	#N/A	#N/A	0	0
hsa-miR-6820-5p	0	#N/A	#N/A	#N/A	#N/A	#N/A	0	0	0	#N/A	#N/A	#N/A	#N/A	#N/A	0	0	0	#N/A	#N/A	#N/A	#N/A	#N/A	0	0	0	#N/A	#N/A	#N/A	#N/A	#N/A	0	0	0	#N/A	#N/A	#N/A	#N/A	#N/A	0	0
hsa-miR-1199-3p	0	#N/A	#N/A	#N/A	#N/A	#N/A	0	0	0	#N/A	#N/A	#N/A	#N/A	#N/A	0	0	0	#N/A	#N/A	#N/A	#N/A	#N/A	0	0	0	#N/A	#N/A	#N/A	#N/A	#N/A	0	0	0	#N/A	#N/A	#N/A	#N/A	#N/A	0	0
hsa-miR-4749-5p	0	#N/A	#N/A	#N/A	#N/A	#N/A	0	0	0	#N/A	#N/A	#N/A	#N/A	#N/A	0	0	0	#N/A	#N/A	#N/A	#N/A	#N/A	0	0	0	#N/A	#N/A	#N/A	#N/A	#N/A	0	0	0	#N/A	#N/A	#N/A	#N/A	#N/A	0	0
hsa-miR-6854-3p	0	#N/A	#N/A	#N/A	#N/A	#N/A	0	0	0	#N/A	#N/A	#N/A	#N/A	#N/A	0	0	0	#N/A	#N/A	#N/A	#N/A	#N/A	0	0	0	#N/A	#N/A	#N/A	#N/A	#N/A	0	0	0	#N/A	#N/A	#N/A	#N/A	#N/A	0	0
hsa-miR-8086	0	#N/A	#N/A	#N/A	#N/A	#N/A	0	0	0	#N/A	#N/A	#N/A	#N/A	#N/A	0	0	0	#N/A	#N/A	#N/A	#N/A	#N/A	0	0	0	#N/A	#N/A	#N/A	#N/A	#N/A	0	0	0	#N/A	#N/A	#N/A	#N/A	#N/A	0	0
hsa-miR-31-3p	0	#N/A	#N/A	#N/A	#N/A	#N/A	0	0	0	#N/A	#N/A	#N/A	#N/A	#N/A	0	0	0	#N/A	#N/A	#N/A	#N/A	#N/A	0	0	0	#N/A	#N/A	#N/A	#N/A	#N/A	0	0	0	#N/A	#N/A	#N/A	#N/A	#N/A	0	0
hsa-miR-3934-3p	0	#N/A	#N/A	#N/A	#N/A	#N/A	0	0	0	#N/A	#N/A	#N/A	#N/A	#N/A	0	0	0	#N/A	#N/A	#N/A	#N/A	#N/A	0	0	0	#N/A	#N/A	#N/A	#N/A	#N/A	0	0	0	#N/A	#N/A	#N/A	#N/A	#N/A	0	0
hsa-miR-7160-5p	0	#N/A	#N/A	#N/A	#N/A	#N/A	0	0	0	#N/A	#N/A	#N/A	#N/A	#N/A	0	0	0	#N/A	#N/A	#N/A	#N/A	#N/A	0	0	0	#N/A	#N/A	#N/A	#N/A	#N/A	0	0	0	#N/A	#N/A	#N/A	#N/A	#N/A	0	0
hsa-miR-8075	0	#N/A	#N/A	#N/A	#N/A	#N/A	0	0	0	#N/A	#N/A	#N/A	#N/A	#N/A	0	0	0	#N/A	#N/A	#N/A	#N/A	#N/A	0	0	0	#N/A	#N/A	#N/A	#N/A	#N/A	0	0	0	#N/A	#N/A	#N/A	#N/A	#N/A	0	0
hsa-miR-6882-3p	0	#N/A	#N/A	#N/A	#N/A	#N/A	0	0	0	#N/A	#N/A	#N/A	#N/A	#N/A	0	0	0	#N/A	#N/A	#N/A	#N/A	#N/A	0	0	0	#N/A	#N/A	#N/A	#N/A	#N/A	0	0	0	#N/A	#N/A	#N/A	#N/A	#N/A	0	0
hsa-miR-5580-5p	0	#N/A	#N/A	#N/A	#N/A	#N/A	0	0	0	#N/A	#N/A	#N/A	#N/A	#N/A	0	0	0	#N/A	#N/A	#N/A	#N/A	#N/A	0	0	0	#N/A	#N/A	#N/A	#N/A	#N/A	0	0	0	#N/A	#N/A	#N/A	#N/A	#N/A	0	0
hsa-miR-4731-5p	0	#N/A	#N/A	#N/A	#N/A	#N/A	0	0	0	#N/A	#N/A	#N/A	#N/A	#N/A	0	0	0	#N/A	#N/A	#N/A	#N/A	#N/A	0	0	0	#N/A	#N/A	#N/A	#N/A	#N/A	0	0	0	#N/A	#N/A	#N/A	#N/A	#N/A	0	0
hsa-miR-4804-3p	0	#N/A	#N/A	#N/A	#N/A	#N/A	0	0	0	#N/A	#N/A	#N/A	#N/A	#N/A	0	0	0	#N/A	#N/A	#N/A	#N/A	#N/A	0	0	0	#N/A	#N/A	#N/A	#N/A	#N/A	0	0	0	#N/A	#N/A	#N/A	#N/A	#N/A	0	0
hsa-miR-4720-3p	0	#N/A	#N/A	#N/A	#N/A	#N/A	0	0	0	#N/A	#N/A	#N/A	#N/A	#N/A	0	0	0	#N/A	#N/A	#N/A	#N/A	#N/A	0	0	0	#N/A	#N/A	#N/A	#N/A	#N/A	0	0	0	#N/A	#N/A	#N/A	#N/A	#N/A	0	0
hsa-miR-516b-3p	0	#N/A	#N/A	#N/A	#N/A	#N/A	0	0	0	#N/A	#N/A	#N/A	#N/A	#N/A	0	0	0	#N/A	#N/A	#N/A	#N/A	#N/A	0	0	0	#N/A	#N/A	#N/A	#N/A	#N/A	0	0	0	#N/A	#N/A	#N/A	#N/A	#N/A	0	0
hsa-miR-7162-5p	0	#N/A	#N/A	#N/A	#N/A	#N/A	0	0	0	#N/A	#N/A	#N/A	#N/A	#N/A	0	0	0	#N/A	#N/A	#N/A	#N/A	#N/A	0	0	0	#N/A	#N/A	#N/A	#N/A	#N/A	0	0	0	#N/A	#N/A	#N/A	#N/A	#N/A	0	0
hsa-miR-3148	0	#N/A	#N/A	#N/A	#N/A	#N/A	0	0	0	#N/A	#N/A	#N/A	#N/A	#N/A	0	0	0	#N/A	#N/A	#N/A	#N/A	#N/A	0	0	0	#N/A	#N/A	#N/A	#N/A	#N/A	0	0	0	#N/A	#N/A	#N/A	#N/A	#N/A	0	0
hsa-miR-147b-5p	0	#N/A	#N/A	#N/A	#N/A	#N/A	0	0	0	#N/A	#N/A	#N/A	#N/A	#N/A	0	0	0	#N/A	#N/A	#N/A	#N/A	#N/A	0	0	0	#N/A	#N/A	#N/A	#N/A	#N/A	0	0	0	#N/A	#N/A	#N/A	#N/A	#N/A	0	0
hsa-miR-3202	0	#N/A	#N/A	#N/A	#N/A	#N/A	0	0	0	#N/A	#N/A	#N/A	#N/A	#N/A	0	0	0	#N/A	#N/A	#N/A	#N/A	#N/A	0	0	0	#N/A	#N/A	#N/A	#N/A	#N/A	0	0	0	#N/A	#N/A	#N/A	#N/A	#N/A	0	0
hsa-miR-6861-3p	0	#N/A	#N/A	#N/A	#N/A	#N/A	0	0	0	#N/A	#N/A	#N/A	#N/A	#N/A	0	0	0	#N/A	#N/A	#N/A	#N/A	#N/A	0	0	0	#N/A	#N/A	#N/A	#N/A	#N/A	0	0	0	#N/A	#N/A	#N/A	#N/A	#N/A	0	0
hsa-miR-1288-3p	0	#N/A	#N/A	#N/A	#N/A	#N/A	0	0	0	#N/A	#N/A	#N/A	#N/A	#N/A	0	0	0	#N/A	#N/A	#N/A	#N/A	#N/A	0	0	0	#N/A	#N/A	#N/A	#N/A	#N/A	0	0	0	#N/A	#N/A	#N/A	#N/A	#N/A	0	0
hsa-miR-4306	0	#N/A	#N/A	#N/A	#N/A	#N/A	0	0	0	#N/A	#N/A	#N/A	#N/A	#N/A	0	0	0	#N/A	#N/A	#N/A	#N/A	#N/A	0	0	0	#N/A	#N/A	#N/A	#N/A	#N/A	0	0	0	#N/A	#N/A	#N/A	#N/A	#N/A	0	0
hsa-miR-4644	0	#N/A	#N/A	#N/A	#N/A	#N/A	0	0	0	#N/A	#N/A	#N/A	#N/A	#N/A	0	0	0	#N/A	#N/A	#N/A	#N/A	#N/A	0	0	0	#N/A	#N/A	#N/A	#N/A	#N/A	0	0	0	#N/A	#N/A	#N/A	#N/A	#N/A	0	0
hsa-miR-4683	0	#N/A	#N/A	#N/A	#N/A	#N/A	0	0	0	#N/A	#N/A	#N/A	#N/A	#N/A	0	0	0	#N/A	#N/A	#N/A	#N/A	#N/A	0	0	0	#N/A	#N/A	#N/A	#N/A	#N/A	0	0	0	#N/A	#N/A	#N/A	#N/A	#N/A	0	0
hsa-miR-765	0	#N/A	#N/A	#N/A	#N/A	#N/A	0	0	0	#N/A	#N/A	#N/A	#N/A	#N/A	0	0	0	#N/A	#N/A	#N/A	#N/A	#N/A	0	0	0	#N/A	#N/A	#N/A	#N/A	#N/A	0	0	0	#N/A	#N/A	#N/A	#N/A	#N/A	0	0
hsa-miR-1289	0	#N/A	#N/A	#N/A	#N/A	#N/A	0	0	0	#N/A	#N/A	#N/A	#N/A	#N/A	0	0	0	#N/A	#N/A	#N/A	#N/A	#N/A	0	0	0	#N/A	#N/A	#N/A	#N/A	#N/A	0	0	0	#N/A	#N/A	#N/A	#N/A	#N/A	0	0
hsa-miR-4653-3p	0	#N/A	#N/A	#N/A	#N/A	#N/A	0	0	0	#N/A	#N/A	#N/A	#N/A	#N/A	0	0	0	#N/A	#N/A	#N/A	#N/A	#N/A	0	0	0	#N/A	#N/A	#N/A	#N/A	#N/A	0	0	0	#N/A	#N/A	#N/A	#N/A	#N/A	0	0
hsa-miR-4791	0	#N/A	#N/A	#N/A	#N/A	#N/A	0	0	0	#N/A	#N/A	#N/A	#N/A	#N/A	0	0	0	#N/A	#N/A	#N/A	#N/A	#N/A	0	0	0	#N/A	#N/A	#N/A	#N/A	#N/A	0	0	0	#N/A	#N/A	#N/A	#N/A	#N/A	0	0
hsa-miR-6744-5p	0	#N/A	#N/A	#N/A	#N/A	#N/A	0	0	0	#N/A	#N/A	#N/A	#N/A	#N/A	0	0	0	#N/A	#N/A	#N/A	#N/A	#N/A	0	0	0	#N/A	#N/A	#N/A	#N/A	#N/A	0	0	0	#N/A	#N/A	#N/A	#N/A	#N/A	0	0
hsa-miR-4764-5p	0	#N/A	#N/A	#N/A	#N/A	#N/A	0	0	0	#N/A	#N/A	#N/A	#N/A	#N/A	0	0	0	#N/A	#N/A	#N/A	#N/A	#N/A	0	0	0	#N/A	#N/A	#N/A	#N/A	#N/A	0	0	0	#N/A	#N/A	#N/A	#N/A	#N/A	0	0
hsa-miR-876-5p	0	#N/A	#N/A	#N/A	#N/A	#N/A	0	0	0	#N/A	#N/A	#N/A	#N/A	#N/A	0	0	0	#N/A	#N/A	#N/A	#N/A	#N/A	0	0	0	#N/A	#N/A	#N/A	#N/A	#N/A	0	0	0	#N/A	#N/A	#N/A	#N/A	#N/A	0	0
hsa-miR-4470	0	#N/A	#N/A	#N/A	#N/A	#N/A	0	0	0	#N/A	#N/A	#N/A	#N/A	#N/A	0	0	0	#N/A	#N/A	#N/A	#N/A	#N/A	0	0	0	#N/A	#N/A	#N/A	#N/A	#N/A	0	0	0	#N/A	#N/A	#N/A	#N/A	#N/A	0	0
hsa-miR-6809-5p	0	#N/A	#N/A	#N/A	#N/A	#N/A	0	0	0	#N/A	#N/A	#N/A	#N/A	#N/A	0	0	0	#N/A	#N/A	#N/A	#N/A	#N/A	0	0	0	#N/A	#N/A	#N/A	#N/A	#N/A	0	0	0	#N/A	#N/A	#N/A	#N/A	#N/A	0	0
hsa-miR-9851-3p	0	#N/A	#N/A	#N/A	#N/A	#N/A	0	0	0	#N/A	#N/A	#N/A	#N/A	#N/A	0	0	0	#N/A	#N/A	#N/A	#N/A	#N/A	0	0	0	#N/A	#N/A	#N/A	#N/A	#N/A	0	0	0	#N/A	#N/A	#N/A	#N/A	#N/A	0	0
hsa-miR-1207-5p	0	#N/A	#N/A	#N/A	#N/A	#N/A	0	0	0	#N/A	#N/A	#N/A	#N/A	#N/A	0	0	0	#N/A	#N/A	#N/A	#N/A	#N/A	0	0	0	#N/A	#N/A	#N/A	#N/A	#N/A	0	0	0	#N/A	#N/A	#N/A	#N/A	#N/A	0	0
hsa-miR-449a	0	#N/A	#N/A	#N/A	#N/A	#N/A	0	0	0	#N/A	#N/A	#N/A	#N/A	#N/A	0	0	0	#N/A	#N/A	#N/A	#N/A	#N/A	0	0	0	#N/A	#N/A	#N/A	#N/A	#N/A	0	0	0	#N/A	#N/A	#N/A	#N/A	#N/A	0	0
hsa-miR-548au-3p	0	#N/A	#N/A	#N/A	#N/A	#N/A	0	0	0	#N/A	#N/A	#N/A	#N/A	#N/A	0	0	0	#N/A	#N/A	#N/A	#N/A	#N/A	0	0	0	#N/A	#N/A	#N/A	#N/A	#N/A	0	0	0	#N/A	#N/A	#N/A	#N/A	#N/A	0	0
hsa-miR-3926	0	#N/A	#N/A	#N/A	#N/A	#N/A	0	0	0	#N/A	#N/A	#N/A	#N/A	#N/A	0	0	0	#N/A	#N/A	#N/A	#N/A	#N/A	0	0	0	#N/A	#N/A	#N/A	#N/A	#N/A	0	0	0	#N/A	#N/A	#N/A	#N/A	#N/A	0	0
hsa-miR-3136-3p	0	#N/A	#N/A	#N/A	#N/A	#N/A	0	0	0	#N/A	#N/A	#N/A	#N/A	#N/A	0	0	0	#N/A	#N/A	#N/A	#N/A	#N/A	0	0	0	#N/A	#N/A	#N/A	#N/A	#N/A	0	0	0	#N/A	#N/A	#N/A	#N/A	#N/A	0	0
hsa-miR-7155-3p	0	#N/A	#N/A	#N/A	#N/A	#N/A	0	0	0	#N/A	#N/A	#N/A	#N/A	#N/A	0	0	0	#N/A	#N/A	#N/A	#N/A	#N/A	0	0	0	#N/A	#N/A	#N/A	#N/A	#N/A	0	0	0	#N/A	#N/A	#N/A	#N/A	#N/A	0	0
hsa-miR-4745-3p	0	#N/A	#N/A	#N/A	#N/A	#N/A	0	0	0	#N/A	#N/A	#N/A	#N/A	#N/A	0	0	0	#N/A	#N/A	#N/A	#N/A	#N/A	0	0	0	#N/A	#N/A	#N/A	#N/A	#N/A	0	0	0	#N/A	#N/A	#N/A	#N/A	#N/A	0	0
hsa-miR-1291	0	#N/A	#N/A	#N/A	#N/A	#N/A	0	0	0	#N/A	#N/A	#N/A	#N/A	#N/A	0	0	0	#N/A	#N/A	#N/A	#N/A	#N/A	0	0	0	#N/A	#N/A	#N/A	#N/A	#N/A	0	0	0	#N/A	#N/A	#N/A	#N/A	#N/A	0	0
hsa-miR-6851-3p	0	#N/A	#N/A	#N/A	#N/A	#N/A	0	0	0	#N/A	#N/A	#N/A	#N/A	#N/A	0	0	0	#N/A	#N/A	#N/A	#N/A	#N/A	0	0	0	#N/A	#N/A	#N/A	#N/A	#N/A	0	0	0	#N/A	#N/A	#N/A	#N/A	#N/A	0	0
hsa-miR-4743-5p	0	#N/A	#N/A	#N/A	#N/A	#N/A	0	0	0	#N/A	#N/A	#N/A	#N/A	#N/A	0	0	0	#N/A	#N/A	#N/A	#N/A	#N/A	0	0	0	#N/A	#N/A	#N/A	#N/A	#N/A	0	0	0	#N/A	#N/A	#N/A	#N/A	#N/A	0	0
hsa-miR-8053	0	#N/A	#N/A	#N/A	#N/A	#N/A	0	0	0	#N/A	#N/A	#N/A	#N/A	#N/A	0	0	0	#N/A	#N/A	#N/A	#N/A	#N/A	0	0	0	#N/A	#N/A	#N/A	#N/A	#N/A	0	0	0	#N/A	#N/A	#N/A	#N/A	#N/A	0	0
hsa-miR-4467	0	#N/A	#N/A	#N/A	#N/A	#N/A	0	0	0	#N/A	#N/A	#N/A	#N/A	#N/A	0	0	0	#N/A	#N/A	#N/A	#N/A	#N/A	0	0	0	#N/A	#N/A	#N/A	#N/A	#N/A	0	0	0	#N/A	#N/A	#N/A	#N/A	#N/A	0	0
hsa-miR-6787-5p	0	#N/A	#N/A	#N/A	#N/A	#N/A	0	0	0	#N/A	#N/A	#N/A	#N/A	#N/A	0	0	0	#N/A	#N/A	#N/A	#N/A	#N/A	0	0	0	#N/A	#N/A	#N/A	#N/A	#N/A	0	0	0	#N/A	#N/A	#N/A	#N/A	#N/A	0	0
hsa-miR-10398-5p	0	#N/A	#N/A	#N/A	#N/A	#N/A	0	0	0	#N/A	#N/A	#N/A	#N/A	#N/A	0	0	0	#N/A	#N/A	#N/A	#N/A	#N/A	0	0	0	#N/A	#N/A	#N/A	#N/A	#N/A	0	0	0	#N/A	#N/A	#N/A	#N/A	#N/A	0	0
hsa-miR-6762-3p	0	#N/A	#N/A	#N/A	#N/A	#N/A	0	0	0	#N/A	#N/A	#N/A	#N/A	#N/A	0	0	0	#N/A	#N/A	#N/A	#N/A	#N/A	0	0	0	#N/A	#N/A	#N/A	#N/A	#N/A	0	0	0	#N/A	#N/A	#N/A	#N/A	#N/A	0	0
hsa-miR-4687-3p	0	#N/A	#N/A	#N/A	#N/A	#N/A	0	0	0	#N/A	#N/A	#N/A	#N/A	#N/A	0	0	0	#N/A	#N/A	#N/A	#N/A	#N/A	0	0	0	#N/A	#N/A	#N/A	#N/A	#N/A	0	0	0	#N/A	#N/A	#N/A	#N/A	#N/A	0	0
hsa-miR-6815-3p	0	#N/A	#N/A	#N/A	#N/A	#N/A	0	0	0	#N/A	#N/A	#N/A	#N/A	#N/A	0	0	0	#N/A	#N/A	#N/A	#N/A	#N/A	0	0	0	#N/A	#N/A	#N/A	#N/A	#N/A	0	0	0	#N/A	#N/A	#N/A	#N/A	#N/A	0	0
hsa-miR-3119	0	#N/A	#N/A	#N/A	#N/A	#N/A	0	0	0	#N/A	#N/A	#N/A	#N/A	#N/A	0	0	0	#N/A	#N/A	#N/A	#N/A	#N/A	0	0	0	#N/A	#N/A	#N/A	#N/A	#N/A	0	0	0	#N/A	#N/A	#N/A	#N/A	#N/A	0	0
hsa-miR-6733-5p	0	#N/A	#N/A	#N/A	#N/A	#N/A	0	0	0	#N/A	#N/A	#N/A	#N/A	#N/A	0	0	0	#N/A	#N/A	#N/A	#N/A	#N/A	0	0	0	#N/A	#N/A	#N/A	#N/A	#N/A	0	0	0	#N/A	#N/A	#N/A	#N/A	#N/A	0	0
hsa-miR-6739-5p	0	#N/A	#N/A	#N/A	#N/A	#N/A	0	0	0	#N/A	#N/A	#N/A	#N/A	#N/A	0	0	0	#N/A	#N/A	#N/A	#N/A	#N/A	0	0	0	#N/A	#N/A	#N/A	#N/A	#N/A	0	0	0	#N/A	#N/A	#N/A	#N/A	#N/A	0	0
hsa-miR-1292-5p	0	#N/A	#N/A	#N/A	#N/A	#N/A	0	0	0	#N/A	#N/A	#N/A	#N/A	#N/A	0	0	0	#N/A	#N/A	#N/A	#N/A	#N/A	0	0	0	#N/A	#N/A	#N/A	#N/A	#N/A	0	0	0	#N/A	#N/A	#N/A	#N/A	#N/A	0	0
hsa-miR-4471	0	#N/A	#N/A	#N/A	#N/A	#N/A	0	0	0	#N/A	#N/A	#N/A	#N/A	#N/A	0	0	0	#N/A	#N/A	#N/A	#N/A	#N/A	0	0	0	#N/A	#N/A	#N/A	#N/A	#N/A	0	0	0	#N/A	#N/A	#N/A	#N/A	#N/A	0	0
hsa-miR-6716-5p	0	#N/A	#N/A	#N/A	#N/A	#N/A	0	0	0	#N/A	#N/A	#N/A	#N/A	#N/A	0	0	0	#N/A	#N/A	#N/A	#N/A	#N/A	0	0	0	#N/A	#N/A	#N/A	#N/A	#N/A	0	0	0	#N/A	#N/A	#N/A	#N/A	#N/A	0	0
hsa-miR-6731-5p	0	#N/A	#N/A	#N/A	#N/A	#N/A	0	0	0	#N/A	#N/A	#N/A	#N/A	#N/A	0	0	0	#N/A	#N/A	#N/A	#N/A	#N/A	0	0	0	#N/A	#N/A	#N/A	#N/A	#N/A	0	0	0	#N/A	#N/A	#N/A	#N/A	#N/A	0	0
hsa-miR-6827-5p	0	#N/A	#N/A	#N/A	#N/A	#N/A	0	0	0	#N/A	#N/A	#N/A	#N/A	#N/A	0	0	0	#N/A	#N/A	#N/A	#N/A	#N/A	0	0	0	#N/A	#N/A	#N/A	#N/A	#N/A	0	0	0	#N/A	#N/A	#N/A	#N/A	#N/A	0	0
hsa-miR-5591-5p	0	#N/A	#N/A	#N/A	#N/A	#N/A	0	0	0	#N/A	#N/A	#N/A	#N/A	#N/A	0	0	0	#N/A	#N/A	#N/A	#N/A	#N/A	0	0	0	#N/A	#N/A	#N/A	#N/A	#N/A	0	0	0	#N/A	#N/A	#N/A	#N/A	#N/A	0	0
hsa-miR-4300	0	#N/A	#N/A	#N/A	#N/A	#N/A	0	0	0	#N/A	#N/A	#N/A	#N/A	#N/A	0	0	0	#N/A	#N/A	#N/A	#N/A	#N/A	0	0	0	#N/A	#N/A	#N/A	#N/A	#N/A	0	0	0	#N/A	#N/A	#N/A	#N/A	#N/A	0	0
hsa-miR-7106-5p	0	#N/A	#N/A	#N/A	#N/A	#N/A	0	0	0	#N/A	#N/A	#N/A	#N/A	#N/A	0	0	0	#N/A	#N/A	#N/A	#N/A	#N/A	0	0	0	#N/A	#N/A	#N/A	#N/A	#N/A	0	0	0	#N/A	#N/A	#N/A	#N/A	#N/A	0	0
hsa-miR-4728-5p	0	#N/A	#N/A	#N/A	#N/A	#N/A	0	0	0	#N/A	#N/A	#N/A	#N/A	#N/A	0	0	0	#N/A	#N/A	#N/A	#N/A	#N/A	0	0	0	#N/A	#N/A	#N/A	#N/A	#N/A	0	0	0	#N/A	#N/A	#N/A	#N/A	#N/A	0	0
hsa-miR-4713-3p	0	#N/A	#N/A	#N/A	#N/A	#N/A	0	0	0	#N/A	#N/A	#N/A	#N/A	#N/A	0	0	0	#N/A	#N/A	#N/A	#N/A	#N/A	0	0	0	#N/A	#N/A	#N/A	#N/A	#N/A	0	0	0	#N/A	#N/A	#N/A	#N/A	#N/A	0	0
hsa-miR-4640-5p	0	#N/A	#N/A	#N/A	#N/A	#N/A	0	0	0	#N/A	#N/A	#N/A	#N/A	#N/A	0	0	0	#N/A	#N/A	#N/A	#N/A	#N/A	0	0	0	#N/A	#N/A	#N/A	#N/A	#N/A	0	0	0	#N/A	#N/A	#N/A	#N/A	#N/A	0	0
hsa-miR-6508-3p	0	#N/A	#N/A	#N/A	#N/A	#N/A	0	0	0	#N/A	#N/A	#N/A	#N/A	#N/A	0	0	0	#N/A	#N/A	#N/A	#N/A	#N/A	0	0	0	#N/A	#N/A	#N/A	#N/A	#N/A	0	0	0	#N/A	#N/A	#N/A	#N/A	#N/A	0	0
hsa-miR-6729-5p	0	#N/A	#N/A	#N/A	#N/A	#N/A	0	0	0	#N/A	#N/A	#N/A	#N/A	#N/A	0	0	0	#N/A	#N/A	#N/A	#N/A	#N/A	0	0	0	#N/A	#N/A	#N/A	#N/A	#N/A	0	0	0	#N/A	#N/A	#N/A	#N/A	#N/A	0	0
hsa-miR-4649-5p	0	#N/A	#N/A	#N/A	#N/A	#N/A	0	0	0	#N/A	#N/A	#N/A	#N/A	#N/A	0	0	0	#N/A	#N/A	#N/A	#N/A	#N/A	0	0	0	#N/A	#N/A	#N/A	#N/A	#N/A	0	0	0	#N/A	#N/A	#N/A	#N/A	#N/A	0	0
hsa-miR-10394-3p	0	#N/A	#N/A	#N/A	#N/A	#N/A	0	0	0	#N/A	#N/A	#N/A	#N/A	#N/A	0	0	0	#N/A	#N/A	#N/A	#N/A	#N/A	0	0	0	#N/A	#N/A	#N/A	#N/A	#N/A	0	0	0	#N/A	#N/A	#N/A	#N/A	#N/A	0	0
hsa-miR-585-3p	0	#N/A	#N/A	#N/A	#N/A	#N/A	0	0	0	#N/A	#N/A	#N/A	#N/A	#N/A	0	0	0	#N/A	#N/A	#N/A	#N/A	#N/A	0	0	0	#N/A	#N/A	#N/A	#N/A	#N/A	0	0	0	#N/A	#N/A	#N/A	#N/A	#N/A	0	0
hsa-miR-4437	0	#N/A	#N/A	#N/A	#N/A	#N/A	0	0	0	#N/A	#N/A	#N/A	#N/A	#N/A	0	0	0	#N/A	#N/A	#N/A	#N/A	#N/A	0	0	0	#N/A	#N/A	#N/A	#N/A	#N/A	0	0	0	#N/A	#N/A	#N/A	#N/A	#N/A	0	0
hsa-miR-4656	0	#N/A	#N/A	#N/A	#N/A	#N/A	0	0	0	#N/A	#N/A	#N/A	#N/A	#N/A	0	0	0	#N/A	#N/A	#N/A	#N/A	#N/A	0	0	0	#N/A	#N/A	#N/A	#N/A	#N/A	0	0	0	#N/A	#N/A	#N/A	#N/A	#N/A	0	0
hsa-miR-6829-5p	0	#N/A	#N/A	#N/A	#N/A	#N/A	0	0	0	#N/A	#N/A	#N/A	#N/A	#N/A	0	0	0	#N/A	#N/A	#N/A	#N/A	#N/A	0	0	0	#N/A	#N/A	#N/A	#N/A	#N/A	0	0	0	#N/A	#N/A	#N/A	#N/A	#N/A	0	0
hsa-miR-4498	0	#N/A	#N/A	#N/A	#N/A	#N/A	0	0	0	#N/A	#N/A	#N/A	#N/A	#N/A	0	0	0	#N/A	#N/A	#N/A	#N/A	#N/A	0	0	0	#N/A	#N/A	#N/A	#N/A	#N/A	0	0	0	#N/A	#N/A	#N/A	#N/A	#N/A	0	0
hsa-miR-4725-3p	0	#N/A	#N/A	#N/A	#N/A	#N/A	0	0	0	#N/A	#N/A	#N/A	#N/A	#N/A	0	0	0	#N/A	#N/A	#N/A	#N/A	#N/A	0	0	0	#N/A	#N/A	#N/A	#N/A	#N/A	0	0	0	#N/A	#N/A	#N/A	#N/A	#N/A	0	0
hsa-miR-6780b-5p	0	#N/A	#N/A	#N/A	#N/A	#N/A	0	0	0	#N/A	#N/A	#N/A	#N/A	#N/A	0	0	0	#N/A	#N/A	#N/A	#N/A	#N/A	0	0	0	#N/A	#N/A	#N/A	#N/A	#N/A	0	0	0	#N/A	#N/A	#N/A	#N/A	#N/A	0	0
hsa-miR-1343-5p	0	#N/A	#N/A	#N/A	#N/A	#N/A	0	0	0	#N/A	#N/A	#N/A	#N/A	#N/A	0	0	0	#N/A	#N/A	#N/A	#N/A	#N/A	0	0	0	#N/A	#N/A	#N/A	#N/A	#N/A	0	0	0	#N/A	#N/A	#N/A	#N/A	#N/A	0	0
hsa-miR-4450	0	#N/A	#N/A	#N/A	#N/A	#N/A	0	0	0	#N/A	#N/A	#N/A	#N/A	#N/A	0	0	0	#N/A	#N/A	#N/A	#N/A	#N/A	0	0	0	#N/A	#N/A	#N/A	#N/A	#N/A	0	0	0	#N/A	#N/A	#N/A	#N/A	#N/A	0	0
hsa-miR-3180	0	#N/A	#N/A	#N/A	#N/A	#N/A	0	0	0	#N/A	#N/A	#N/A	#N/A	#N/A	0	0	0	#N/A	#N/A	#N/A	#N/A	#N/A	0	0	0	#N/A	#N/A	#N/A	#N/A	#N/A	0	0	0	#N/A	#N/A	#N/A	#N/A	#N/A	0	0
hsa-miR-3180-3p	0	#N/A	#N/A	#N/A	#N/A	#N/A	0	0	0	#N/A	#N/A	#N/A	#N/A	#N/A	0	0	0	#N/A	#N/A	#N/A	#N/A	#N/A	0	0	0	#N/A	#N/A	#N/A	#N/A	#N/A	0	0	0	#N/A	#N/A	#N/A	#N/A	#N/A	0	0
hsa-miR-6816-5p	0	#N/A	#N/A	#N/A	#N/A	#N/A	0	0	0	#N/A	#N/A	#N/A	#N/A	#N/A	0	0	0	#N/A	#N/A	#N/A	#N/A	#N/A	0	0	0	#N/A	#N/A	#N/A	#N/A	#N/A	0	0	0	#N/A	#N/A	#N/A	#N/A	#N/A	0	0
hsa-miR-4283	0	#N/A	#N/A	#N/A	#N/A	#N/A	0	0	0	#N/A	#N/A	#N/A	#N/A	#N/A	0	0	0	#N/A	#N/A	#N/A	#N/A	#N/A	0	0	0	#N/A	#N/A	#N/A	#N/A	#N/A	0	0	0	#N/A	#N/A	#N/A	#N/A	#N/A	0	0
hsa-miR-6870-5p	0	#N/A	#N/A	#N/A	#N/A	#N/A	0	0	0	#N/A	#N/A	#N/A	#N/A	#N/A	0	0	0	#N/A	#N/A	#N/A	#N/A	#N/A	0	0	0	#N/A	#N/A	#N/A	#N/A	#N/A	0	0	0	#N/A	#N/A	#N/A	#N/A	#N/A	0	0
hsa-miR-4723-5p	0	#N/A	#N/A	#N/A	#N/A	#N/A	0	0	0	#N/A	#N/A	#N/A	#N/A	#N/A	0	0	0	#N/A	#N/A	#N/A	#N/A	#N/A	0	0	0	#N/A	#N/A	#N/A	#N/A	#N/A	0	0	0	#N/A	#N/A	#N/A	#N/A	#N/A	0	0
hsa-miR-7111-5p	0	#N/A	#N/A	#N/A	#N/A	#N/A	0	0	0	#N/A	#N/A	#N/A	#N/A	#N/A	0	0	0	#N/A	#N/A	#N/A	#N/A	#N/A	0	0	0	#N/A	#N/A	#N/A	#N/A	#N/A	0	0	0	#N/A	#N/A	#N/A	#N/A	#N/A	0	0
hsa-miR-5698	0	#N/A	#N/A	#N/A	#N/A	#N/A	0	0	0	#N/A	#N/A	#N/A	#N/A	#N/A	0	0	0	#N/A	#N/A	#N/A	#N/A	#N/A	0	0	0	#N/A	#N/A	#N/A	#N/A	#N/A	0	0	0	#N/A	#N/A	#N/A	#N/A	#N/A	0	0
hsa-miR-6846-5p	0	#N/A	#N/A	#N/A	#N/A	#N/A	0	0	0	#N/A	#N/A	#N/A	#N/A	#N/A	0	0	0	#N/A	#N/A	#N/A	#N/A	#N/A	0	0	0	#N/A	#N/A	#N/A	#N/A	#N/A	0	0	0	#N/A	#N/A	#N/A	#N/A	#N/A	0	0
hsa-miR-6848-5p	0	#N/A	#N/A	#N/A	#N/A	#N/A	0	0	0	#N/A	#N/A	#N/A	#N/A	#N/A	0	0	0	#N/A	#N/A	#N/A	#N/A	#N/A	0	0	0	#N/A	#N/A	#N/A	#N/A	#N/A	0	0	0	#N/A	#N/A	#N/A	#N/A	#N/A	0	0
hsa-miR-6887-5p	0	#N/A	#N/A	#N/A	#N/A	#N/A	0	0	0	#N/A	#N/A	#N/A	#N/A	#N/A	0	0	0	#N/A	#N/A	#N/A	#N/A	#N/A	0	0	0	#N/A	#N/A	#N/A	#N/A	#N/A	0	0	0	#N/A	#N/A	#N/A	#N/A	#N/A	0	0
hsa-miR-6795-5p	0	#N/A	#N/A	#N/A	#N/A	#N/A	0	0	0	#N/A	#N/A	#N/A	#N/A	#N/A	0	0	0	#N/A	#N/A	#N/A	#N/A	#N/A	0	0	0	#N/A	#N/A	#N/A	#N/A	#N/A	0	0	0	#N/A	#N/A	#N/A	#N/A	#N/A	0	0
hsa-miR-7110-5p	0	#N/A	#N/A	#N/A	#N/A	#N/A	0	0	0	#N/A	#N/A	#N/A	#N/A	#N/A	0	0	0	#N/A	#N/A	#N/A	#N/A	#N/A	0	0	0	#N/A	#N/A	#N/A	#N/A	#N/A	0	0	0	#N/A	#N/A	#N/A	#N/A	#N/A	0	0
hsa-miR-6881-5p	0	#N/A	#N/A	#N/A	#N/A	#N/A	0	0	0	#N/A	#N/A	#N/A	#N/A	#N/A	0	0	0	#N/A	#N/A	#N/A	#N/A	#N/A	0	0	0	#N/A	#N/A	#N/A	#N/A	#N/A	0	0	0	#N/A	#N/A	#N/A	#N/A	#N/A	0	0
hsa-miR-4664-5p	0	#N/A	#N/A	#N/A	#N/A	#N/A	0	0	0	#N/A	#N/A	#N/A	#N/A	#N/A	0	0	0	#N/A	#N/A	#N/A	#N/A	#N/A	0	0	0	#N/A	#N/A	#N/A	#N/A	#N/A	0	0	0	#N/A	#N/A	#N/A	#N/A	#N/A	0	0
hsa-miR-3132	0	#N/A	#N/A	#N/A	#N/A	#N/A	0	0	0	#N/A	#N/A	#N/A	#N/A	#N/A	0	0	0	#N/A	#N/A	#N/A	#N/A	#N/A	0	0	0	#N/A	#N/A	#N/A	#N/A	#N/A	0	0	0	#N/A	#N/A	#N/A	#N/A	#N/A	0	0
hsa-miR-1293	0	#N/A	#N/A	#N/A	#N/A	#N/A	0	0	0	#N/A	#N/A	#N/A	#N/A	#N/A	0	0	0	#N/A	#N/A	#N/A	#N/A	#N/A	0	0	0	#N/A	#N/A	#N/A	#N/A	#N/A	0	0	0	#N/A	#N/A	#N/A	#N/A	#N/A	0	0
hsa-miR-6772-5p	0	#N/A	#N/A	#N/A	#N/A	#N/A	0	0	0	#N/A	#N/A	#N/A	#N/A	#N/A	0	0	0	#N/A	#N/A	#N/A	#N/A	#N/A	0	0	0	#N/A	#N/A	#N/A	#N/A	#N/A	0	0	0	#N/A	#N/A	#N/A	#N/A	#N/A	0	0
hsa-miR-4451	0	#N/A	#N/A	#N/A	#N/A	#N/A	0	0	0	#N/A	#N/A	#N/A	#N/A	#N/A	0	0	0	#N/A	#N/A	#N/A	#N/A	#N/A	0	0	0	#N/A	#N/A	#N/A	#N/A	#N/A	0	0	0	#N/A	#N/A	#N/A	#N/A	#N/A	0	0
hsa-miR-6801-5p	0	#N/A	#N/A	#N/A	#N/A	#N/A	0	0	0	#N/A	#N/A	#N/A	#N/A	#N/A	0	0	0	#N/A	#N/A	#N/A	#N/A	#N/A	0	0	0	#N/A	#N/A	#N/A	#N/A	#N/A	0	0	0	#N/A	#N/A	#N/A	#N/A	#N/A	0	0
hsa-miR-10393-3p	0	#N/A	#N/A	#N/A	#N/A	#N/A	0	0	0	#N/A	#N/A	#N/A	#N/A	#N/A	0	0	0	#N/A	#N/A	#N/A	#N/A	#N/A	0	0	0	#N/A	#N/A	#N/A	#N/A	#N/A	0	0	0	#N/A	#N/A	#N/A	#N/A	#N/A	0	0
hsa-miR-601	0	#N/A	#N/A	#N/A	#N/A	#N/A	0	0	0	#N/A	#N/A	#N/A	#N/A	#N/A	0	0	0	#N/A	#N/A	#N/A	#N/A	#N/A	0	0	0	#N/A	#N/A	#N/A	#N/A	#N/A	0	0	0	#N/A	#N/A	#N/A	#N/A	#N/A	0	0
hsa-miR-4527	0	#N/A	#N/A	#N/A	#N/A	#N/A	0	0	0	#N/A	#N/A	#N/A	#N/A	#N/A	0	0	0	#N/A	#N/A	#N/A	#N/A	#N/A	0	0	0	#N/A	#N/A	#N/A	#N/A	#N/A	0	0	0	#N/A	#N/A	#N/A	#N/A	#N/A	0	0
hsa-miR-6753-3p	0	#N/A	#N/A	#N/A	#N/A	#N/A	0	0	0	#N/A	#N/A	#N/A	#N/A	#N/A	0	0	0	#N/A	#N/A	#N/A	#N/A	#N/A	0	0	0	#N/A	#N/A	#N/A	#N/A	#N/A	0	0	0	#N/A	#N/A	#N/A	#N/A	#N/A	0	0
hsa-miR-7107-3p	0	#N/A	#N/A	#N/A	#N/A	#N/A	0	0	0	#N/A	#N/A	#N/A	#N/A	#N/A	0	0	0	#N/A	#N/A	#N/A	#N/A	#N/A	0	0	0	#N/A	#N/A	#N/A	#N/A	#N/A	0	0	0	#N/A	#N/A	#N/A	#N/A	#N/A	0	0
hsa-miR-675-5p	0	#N/A	#N/A	#N/A	#N/A	#N/A	0	0	0	#N/A	#N/A	#N/A	#N/A	#N/A	0	0	0	#N/A	#N/A	#N/A	#N/A	#N/A	0	0	0	#N/A	#N/A	#N/A	#N/A	#N/A	0	0	0	#N/A	#N/A	#N/A	#N/A	#N/A	0	0
hsa-miR-6880-5p	0	#N/A	#N/A	#N/A	#N/A	#N/A	0	0	0	#N/A	#N/A	#N/A	#N/A	#N/A	0	0	0	#N/A	#N/A	#N/A	#N/A	#N/A	0	0	0	#N/A	#N/A	#N/A	#N/A	#N/A	0	0	0	#N/A	#N/A	#N/A	#N/A	#N/A	0	0
hsa-miR-6769b-5p	0	#N/A	#N/A	#N/A	#N/A	#N/A	0	0	0	#N/A	#N/A	#N/A	#N/A	#N/A	0	0	0	#N/A	#N/A	#N/A	#N/A	#N/A	0	0	0	#N/A	#N/A	#N/A	#N/A	#N/A	0	0	0	#N/A	#N/A	#N/A	#N/A	#N/A	0	0
hsa-miR-876-3p	0	#N/A	#N/A	#N/A	#N/A	#N/A	0	0	0	#N/A	#N/A	#N/A	#N/A	#N/A	0	0	0	#N/A	#N/A	#N/A	#N/A	#N/A	0	0	0	#N/A	#N/A	#N/A	#N/A	#N/A	0	0	0	#N/A	#N/A	#N/A	#N/A	#N/A	0	0
hsa-miR-182-3p	0	#N/A	#N/A	#N/A	#N/A	#N/A	0	0	0	#N/A	#N/A	#N/A	#N/A	#N/A	0	0	0	#N/A	#N/A	#N/A	#N/A	#N/A	0	0	0	#N/A	#N/A	#N/A	#N/A	#N/A	0	0	0	#N/A	#N/A	#N/A	#N/A	#N/A	0	0
hsa-miR-597-3p	0	#N/A	#N/A	#N/A	#N/A	#N/A	0	0	0	#N/A	#N/A	#N/A	#N/A	#N/A	0	0	0	#N/A	#N/A	#N/A	#N/A	#N/A	0	0	0	#N/A	#N/A	#N/A	#N/A	#N/A	0	0	0	#N/A	#N/A	#N/A	#N/A	#N/A	0	0
hsa-miR-3935	0	#N/A	#N/A	#N/A	#N/A	#N/A	0	0	0	#N/A	#N/A	#N/A	#N/A	#N/A	0	0	0	#N/A	#N/A	#N/A	#N/A	#N/A	0	0	0	#N/A	#N/A	#N/A	#N/A	#N/A	0	0	0	#N/A	#N/A	#N/A	#N/A	#N/A	0	0
hsa-miR-8065	0	#N/A	#N/A	#N/A	#N/A	#N/A	0	0	0	#N/A	#N/A	#N/A	#N/A	#N/A	0	0	0	#N/A	#N/A	#N/A	#N/A	#N/A	0	0	0	#N/A	#N/A	#N/A	#N/A	#N/A	0	0	0	#N/A	#N/A	#N/A	#N/A	#N/A	0	0
hsa-miR-6806-5p	0	#N/A	#N/A	#N/A	#N/A	#N/A	0	0	0	#N/A	#N/A	#N/A	#N/A	#N/A	0	0	0	#N/A	#N/A	#N/A	#N/A	#N/A	0	0	0	#N/A	#N/A	#N/A	#N/A	#N/A	0	0	0	#N/A	#N/A	#N/A	#N/A	#N/A	0	0
hsa-miR-4703-3p	0	#N/A	#N/A	#N/A	#N/A	#N/A	0	0	0	#N/A	#N/A	#N/A	#N/A	#N/A	0	0	0	#N/A	#N/A	#N/A	#N/A	#N/A	0	0	0	#N/A	#N/A	#N/A	#N/A	#N/A	0	0	0	#N/A	#N/A	#N/A	#N/A	#N/A	0	0
hsa-miR-12122	0	#N/A	#N/A	#N/A	#N/A	#N/A	0	0	0	#N/A	#N/A	#N/A	#N/A	#N/A	0	0	0	#N/A	#N/A	#N/A	#N/A	#N/A	0	0	0	#N/A	#N/A	#N/A	#N/A	#N/A	0	0	0	#N/A	#N/A	#N/A	#N/A	#N/A	0	0
hsa-miR-6879-3p	0	#N/A	#N/A	#N/A	#N/A	#N/A	0	0	0	#N/A	#N/A	#N/A	#N/A	#N/A	0	0	0	#N/A	#N/A	#N/A	#N/A	#N/A	0	0	0	#N/A	#N/A	#N/A	#N/A	#N/A	0	0	0	#N/A	#N/A	#N/A	#N/A	#N/A	0	0
hsa-miR-6852-3p	0	#N/A	#N/A	#N/A	#N/A	#N/A	0	0	0	#N/A	#N/A	#N/A	#N/A	#N/A	0	0	0	#N/A	#N/A	#N/A	#N/A	#N/A	0	0	0	#N/A	#N/A	#N/A	#N/A	#N/A	0	0	0	#N/A	#N/A	#N/A	#N/A	#N/A	0	0
hsa-miR-4440	0	#N/A	#N/A	#N/A	#N/A	#N/A	0	0	0	#N/A	#N/A	#N/A	#N/A	#N/A	0	0	0	#N/A	#N/A	#N/A	#N/A	#N/A	0	0	0	#N/A	#N/A	#N/A	#N/A	#N/A	0	0	0	#N/A	#N/A	#N/A	#N/A	#N/A	0	0
hsa-miR-3618	0	#N/A	#N/A	#N/A	#N/A	#N/A	0	0	0	#N/A	#N/A	#N/A	#N/A	#N/A	0	0	0	#N/A	#N/A	#N/A	#N/A	#N/A	0	0	0	#N/A	#N/A	#N/A	#N/A	#N/A	0	0	0	#N/A	#N/A	#N/A	#N/A	#N/A	0	0
hsa-miR-934	0	#N/A	#N/A	#N/A	#N/A	#N/A	0	0	0	#N/A	#N/A	#N/A	#N/A	#N/A	0	0	0	#N/A	#N/A	#N/A	#N/A	#N/A	0	0	0	#N/A	#N/A	#N/A	#N/A	#N/A	0	0	0	#N/A	#N/A	#N/A	#N/A	#N/A	0	0
hsa-miR-4796-5p	0	#N/A	#N/A	#N/A	#N/A	#N/A	0	0	0	#N/A	#N/A	#N/A	#N/A	#N/A	0	0	0	#N/A	#N/A	#N/A	#N/A	#N/A	0	0	0	#N/A	#N/A	#N/A	#N/A	#N/A	0	0	0	#N/A	#N/A	#N/A	#N/A	#N/A	0	0
hsa-miR-6895-3p	0	#N/A	#N/A	#N/A	#N/A	#N/A	0	0	0	#N/A	#N/A	#N/A	#N/A	#N/A	0	0	0	#N/A	#N/A	#N/A	#N/A	#N/A	0	0	0	#N/A	#N/A	#N/A	#N/A	#N/A	0	0	0	#N/A	#N/A	#N/A	#N/A	#N/A	0	0
hsa-miR-593-3p	0	#N/A	#N/A	#N/A	#N/A	#N/A	0	0	0	#N/A	#N/A	#N/A	#N/A	#N/A	0	0	0	#N/A	#N/A	#N/A	#N/A	#N/A	0	0	0	#N/A	#N/A	#N/A	#N/A	#N/A	0	0	0	#N/A	#N/A	#N/A	#N/A	#N/A	0	0
hsa-miR-6740-3p	0	#N/A	#N/A	#N/A	#N/A	#N/A	0	0	0	#N/A	#N/A	#N/A	#N/A	#N/A	0	0	0	#N/A	#N/A	#N/A	#N/A	#N/A	0	0	0	#N/A	#N/A	#N/A	#N/A	#N/A	0	0	0	#N/A	#N/A	#N/A	#N/A	#N/A	0	0
hsa-miR-6830-3p	0	#N/A	#N/A	#N/A	#N/A	#N/A	0	0	0	#N/A	#N/A	#N/A	#N/A	#N/A	0	0	0	#N/A	#N/A	#N/A	#N/A	#N/A	0	0	0	#N/A	#N/A	#N/A	#N/A	#N/A	0	0	0	#N/A	#N/A	#N/A	#N/A	#N/A	0	0
hsa-miR-7973	0	#N/A	#N/A	#N/A	#N/A	#N/A	0	0	0	#N/A	#N/A	#N/A	#N/A	#N/A	0	0	0	#N/A	#N/A	#N/A	#N/A	#N/A	0	0	0	#N/A	#N/A	#N/A	#N/A	#N/A	0	0	0	#N/A	#N/A	#N/A	#N/A	#N/A	0	0
hsa-miR-3118	0	#N/A	#N/A	#N/A	#N/A	#N/A	0	0	0	#N/A	#N/A	#N/A	#N/A	#N/A	0	0	0	#N/A	#N/A	#N/A	#N/A	#N/A	0	0	0	#N/A	#N/A	#N/A	#N/A	#N/A	0	0	0	#N/A	#N/A	#N/A	#N/A	#N/A	0	0
hsa-miR-6820-3p	0	#N/A	#N/A	#N/A	#N/A	#N/A	0	0	0	#N/A	#N/A	#N/A	#N/A	#N/A	0	0	0	#N/A	#N/A	#N/A	#N/A	#N/A	0	0	0	#N/A	#N/A	#N/A	#N/A	#N/A	0	0	0	#N/A	#N/A	#N/A	#N/A	#N/A	0	0
hsa-miR-3164	0	#N/A	#N/A	#N/A	#N/A	#N/A	0	0	0	#N/A	#N/A	#N/A	#N/A	#N/A	0	0	0	#N/A	#N/A	#N/A	#N/A	#N/A	0	0	0	#N/A	#N/A	#N/A	#N/A	#N/A	0	0	0	#N/A	#N/A	#N/A	#N/A	#N/A	0	0
hsa-miR-9986	0	#N/A	#N/A	#N/A	#N/A	#N/A	0	0	0	#N/A	#N/A	#N/A	#N/A	#N/A	0	0	0	#N/A	#N/A	#N/A	#N/A	#N/A	0	0	0	#N/A	#N/A	#N/A	#N/A	#N/A	0	0	0	#N/A	#N/A	#N/A	#N/A	#N/A	0	0
hsa-miR-3689a-5p	0	#N/A	#N/A	#N/A	#N/A	#N/A	0	0	0	#N/A	#N/A	#N/A	#N/A	#N/A	0	0	0	#N/A	#N/A	#N/A	#N/A	#N/A	0	0	0	#N/A	#N/A	#N/A	#N/A	#N/A	0	0	0	#N/A	#N/A	#N/A	#N/A	#N/A	0	0
hsa-miR-3689f	0	#N/A	#N/A	#N/A	#N/A	#N/A	0	0	0	#N/A	#N/A	#N/A	#N/A	#N/A	0	0	0	#N/A	#N/A	#N/A	#N/A	#N/A	0	0	0	#N/A	#N/A	#N/A	#N/A	#N/A	0	0	0	#N/A	#N/A	#N/A	#N/A	#N/A	0	0
hsa-miR-3944-5p	0	#N/A	#N/A	#N/A	#N/A	#N/A	0	0	0	#N/A	#N/A	#N/A	#N/A	#N/A	0	0	0	#N/A	#N/A	#N/A	#N/A	#N/A	0	0	0	#N/A	#N/A	#N/A	#N/A	#N/A	0	0	0	#N/A	#N/A	#N/A	#N/A	#N/A	0	0
hsa-miR-933	0	#N/A	#N/A	#N/A	#N/A	#N/A	0	0	0	#N/A	#N/A	#N/A	#N/A	#N/A	0	0	0	#N/A	#N/A	#N/A	#N/A	#N/A	0	0	0	#N/A	#N/A	#N/A	#N/A	#N/A	0	0	0	#N/A	#N/A	#N/A	#N/A	#N/A	0	0
hsa-miR-3190-3p	0	#N/A	#N/A	#N/A	#N/A	#N/A	0	0	0	#N/A	#N/A	#N/A	#N/A	#N/A	0	0	0	#N/A	#N/A	#N/A	#N/A	#N/A	0	0	0	#N/A	#N/A	#N/A	#N/A	#N/A	0	0	0	#N/A	#N/A	#N/A	#N/A	#N/A	0	0
hsa-miR-3138	0	#N/A	#N/A	#N/A	#N/A	#N/A	0	0	0	#N/A	#N/A	#N/A	#N/A	#N/A	0	0	0	#N/A	#N/A	#N/A	#N/A	#N/A	0	0	0	#N/A	#N/A	#N/A	#N/A	#N/A	0	0	0	#N/A	#N/A	#N/A	#N/A	#N/A	0	0
hsa-miR-4648	0	#N/A	#N/A	#N/A	#N/A	#N/A	0	0	0	#N/A	#N/A	#N/A	#N/A	#N/A	0	0	0	#N/A	#N/A	#N/A	#N/A	#N/A	0	0	0	#N/A	#N/A	#N/A	#N/A	#N/A	0	0	0	#N/A	#N/A	#N/A	#N/A	#N/A	0	0
hsa-miR-6793-5p	0	#N/A	#N/A	#N/A	#N/A	#N/A	0	0	0	#N/A	#N/A	#N/A	#N/A	#N/A	0	0	0	#N/A	#N/A	#N/A	#N/A	#N/A	0	0	0	#N/A	#N/A	#N/A	#N/A	#N/A	0	0	0	#N/A	#N/A	#N/A	#N/A	#N/A	0	0
hsa-miR-4536-5p	0	#N/A	#N/A	#N/A	#N/A	#N/A	0	0	0	#N/A	#N/A	#N/A	#N/A	#N/A	0	0	0	#N/A	#N/A	#N/A	#N/A	#N/A	0	0	0	#N/A	#N/A	#N/A	#N/A	#N/A	0	0	0	#N/A	#N/A	#N/A	#N/A	#N/A	0	0
hsa-miR-3177-5p	0	#N/A	#N/A	#N/A	#N/A	#N/A	0	0	0	#N/A	#N/A	#N/A	#N/A	#N/A	0	0	0	#N/A	#N/A	#N/A	#N/A	#N/A	0	0	0	#N/A	#N/A	#N/A	#N/A	#N/A	0	0	0	#N/A	#N/A	#N/A	#N/A	#N/A	0	0
hsa-miR-597-5p	0	#N/A	#N/A	#N/A	#N/A	#N/A	0	0	0	#N/A	#N/A	#N/A	#N/A	#N/A	0	0	0	#N/A	#N/A	#N/A	#N/A	#N/A	0	0	0	#N/A	#N/A	#N/A	#N/A	#N/A	0	0	0	#N/A	#N/A	#N/A	#N/A	#N/A	0	0
hsa-miR-3657	0	#N/A	#N/A	#N/A	#N/A	#N/A	0	0	0	#N/A	#N/A	#N/A	#N/A	#N/A	0	0	0	#N/A	#N/A	#N/A	#N/A	#N/A	0	0	0	#N/A	#N/A	#N/A	#N/A	#N/A	0	0	0	#N/A	#N/A	#N/A	#N/A	#N/A	0	0
hsa-miR-4669	0	#N/A	#N/A	#N/A	#N/A	#N/A	0	0	0	#N/A	#N/A	#N/A	#N/A	#N/A	0	0	0	#N/A	#N/A	#N/A	#N/A	#N/A	0	0	0	#N/A	#N/A	#N/A	#N/A	#N/A	0	0	0	#N/A	#N/A	#N/A	#N/A	#N/A	0	0
hsa-miR-3911	0	#N/A	#N/A	#N/A	#N/A	#N/A	0	0	0	#N/A	#N/A	#N/A	#N/A	#N/A	0	0	0	#N/A	#N/A	#N/A	#N/A	#N/A	0	0	0	#N/A	#N/A	#N/A	#N/A	#N/A	0	0	0	#N/A	#N/A	#N/A	#N/A	#N/A	0	0
hsa-miR-6867-5p	0	#N/A	#N/A	#N/A	#N/A	#N/A	0	0	0	#N/A	#N/A	#N/A	#N/A	#N/A	0	0	0	#N/A	#N/A	#N/A	#N/A	#N/A	0	0	0	#N/A	#N/A	#N/A	#N/A	#N/A	0	0	0	#N/A	#N/A	#N/A	#N/A	#N/A	0	0
hsa-miR-3152-3p	0	#N/A	#N/A	#N/A	#N/A	#N/A	0	0	0	#N/A	#N/A	#N/A	#N/A	#N/A	0	0	0	#N/A	#N/A	#N/A	#N/A	#N/A	0	0	0	#N/A	#N/A	#N/A	#N/A	#N/A	0	0	0	#N/A	#N/A	#N/A	#N/A	#N/A	0	0
hsa-miR-1206	0	#N/A	#N/A	#N/A	#N/A	#N/A	0	0	0	#N/A	#N/A	#N/A	#N/A	#N/A	0	0	0	#N/A	#N/A	#N/A	#N/A	#N/A	0	0	0	#N/A	#N/A	#N/A	#N/A	#N/A	0	0	0	#N/A	#N/A	#N/A	#N/A	#N/A	0	0
hsa-miR-6853-3p	0	#N/A	#N/A	#N/A	#N/A	#N/A	0	0	0	#N/A	#N/A	#N/A	#N/A	#N/A	0	0	0	#N/A	#N/A	#N/A	#N/A	#N/A	0	0	0	#N/A	#N/A	#N/A	#N/A	#N/A	0	0	0	#N/A	#N/A	#N/A	#N/A	#N/A	0	0
hsa-miR-4326	0	#N/A	#N/A	#N/A	#N/A	#N/A	0	0	0	#N/A	#N/A	#N/A	#N/A	#N/A	0	0	0	#N/A	#N/A	#N/A	#N/A	#N/A	0	0	0	#N/A	#N/A	#N/A	#N/A	#N/A	0	0	0	#N/A	#N/A	#N/A	#N/A	#N/A	0	0
hsa-miR-2117	0	#N/A	#N/A	#N/A	#N/A	#N/A	0	0	0	#N/A	#N/A	#N/A	#N/A	#N/A	0	0	0	#N/A	#N/A	#N/A	#N/A	#N/A	0	0	0	#N/A	#N/A	#N/A	#N/A	#N/A	0	0	0	#N/A	#N/A	#N/A	#N/A	#N/A	0	0
hsa-miR-4684-3p	0	#N/A	#N/A	#N/A	#N/A	#N/A	0	0	0	#N/A	#N/A	#N/A	#N/A	#N/A	0	0	0	#N/A	#N/A	#N/A	#N/A	#N/A	0	0	0	#N/A	#N/A	#N/A	#N/A	#N/A	0	0	0	#N/A	#N/A	#N/A	#N/A	#N/A	0	0
hsa-miR-4425	0	#N/A	#N/A	#N/A	#N/A	#N/A	0	0	0	#N/A	#N/A	#N/A	#N/A	#N/A	0	0	0	#N/A	#N/A	#N/A	#N/A	#N/A	0	0	0	#N/A	#N/A	#N/A	#N/A	#N/A	0	0	0	#N/A	#N/A	#N/A	#N/A	#N/A	0	0
hsa-miR-6755-3p	0	#N/A	#N/A	#N/A	#N/A	#N/A	0	0	0	#N/A	#N/A	#N/A	#N/A	#N/A	0	0	0	#N/A	#N/A	#N/A	#N/A	#N/A	0	0	0	#N/A	#N/A	#N/A	#N/A	#N/A	0	0	0	#N/A	#N/A	#N/A	#N/A	#N/A	0	0
hsa-miR-5705	0	#N/A	#N/A	#N/A	#N/A	#N/A	0	0	0	#N/A	#N/A	#N/A	#N/A	#N/A	0	0	0	#N/A	#N/A	#N/A	#N/A	#N/A	0	0	0	#N/A	#N/A	#N/A	#N/A	#N/A	0	0	0	#N/A	#N/A	#N/A	#N/A	#N/A	0	0
hsa-miR-8068	0	#N/A	#N/A	#N/A	#N/A	#N/A	0	0	0	#N/A	#N/A	#N/A	#N/A	#N/A	0	0	0	#N/A	#N/A	#N/A	#N/A	#N/A	0	0	0	#N/A	#N/A	#N/A	#N/A	#N/A	0	0	0	#N/A	#N/A	#N/A	#N/A	#N/A	0	0
hsa-miR-2052	0	#N/A	#N/A	#N/A	#N/A	#N/A	0	0	0	#N/A	#N/A	#N/A	#N/A	#N/A	0	0	0	#N/A	#N/A	#N/A	#N/A	#N/A	0	0	0	#N/A	#N/A	#N/A	#N/A	#N/A	0	0	0	#N/A	#N/A	#N/A	#N/A	#N/A	0	0
hsa-miR-4764-3p	0	#N/A	#N/A	#N/A	#N/A	#N/A	0	0	0	#N/A	#N/A	#N/A	#N/A	#N/A	0	0	0	#N/A	#N/A	#N/A	#N/A	#N/A	0	0	0	#N/A	#N/A	#N/A	#N/A	#N/A	0	0	0	#N/A	#N/A	#N/A	#N/A	#N/A	0	0
hsa-miR-499a-5p	0	#N/A	#N/A	#N/A	#N/A	#N/A	0	0	0	#N/A	#N/A	#N/A	#N/A	#N/A	0	0	0	#N/A	#N/A	#N/A	#N/A	#N/A	0	0	0	#N/A	#N/A	#N/A	#N/A	#N/A	0	0	0	#N/A	#N/A	#N/A	#N/A	#N/A	0	0
hsa-miR-3941	0	#N/A	#N/A	#N/A	#N/A	#N/A	0	0	0	#N/A	#N/A	#N/A	#N/A	#N/A	0	0	0	#N/A	#N/A	#N/A	#N/A	#N/A	0	0	0	#N/A	#N/A	#N/A	#N/A	#N/A	0	0	0	#N/A	#N/A	#N/A	#N/A	#N/A	0	0
hsa-miR-4672	0	#N/A	#N/A	#N/A	#N/A	#N/A	0	0	0	#N/A	#N/A	#N/A	#N/A	#N/A	0	0	0	#N/A	#N/A	#N/A	#N/A	#N/A	0	0	0	#N/A	#N/A	#N/A	#N/A	#N/A	0	0	0	#N/A	#N/A	#N/A	#N/A	#N/A	0	0
hsa-miR-582-5p	0	#N/A	#N/A	#N/A	#N/A	#N/A	0	0	0	#N/A	#N/A	#N/A	#N/A	#N/A	0	0	0	#N/A	#N/A	#N/A	#N/A	#N/A	0	0	0	#N/A	#N/A	#N/A	#N/A	#N/A	0	0	0	#N/A	#N/A	#N/A	#N/A	#N/A	0	0
hsa-miR-4788	0	#N/A	#N/A	#N/A	#N/A	#N/A	0	0	0	#N/A	#N/A	#N/A	#N/A	#N/A	0	0	0	#N/A	#N/A	#N/A	#N/A	#N/A	0	0	0	#N/A	#N/A	#N/A	#N/A	#N/A	0	0	0	#N/A	#N/A	#N/A	#N/A	#N/A	0	0
hsa-miR-5687	0	#N/A	#N/A	#N/A	#N/A	#N/A	0	0	0	#N/A	#N/A	#N/A	#N/A	#N/A	0	0	0	#N/A	#N/A	#N/A	#N/A	#N/A	0	0	0	#N/A	#N/A	#N/A	#N/A	#N/A	0	0	0	#N/A	#N/A	#N/A	#N/A	#N/A	0	0
hsa-miR-3684	0	#N/A	#N/A	#N/A	#N/A	#N/A	0	0	0	#N/A	#N/A	#N/A	#N/A	#N/A	0	0	0	#N/A	#N/A	#N/A	#N/A	#N/A	0	0	0	#N/A	#N/A	#N/A	#N/A	#N/A	0	0	0	#N/A	#N/A	#N/A	#N/A	#N/A	0	0
hsa-miR-4321	0	#N/A	#N/A	#N/A	#N/A	#N/A	0	0	0	#N/A	#N/A	#N/A	#N/A	#N/A	0	0	0	#N/A	#N/A	#N/A	#N/A	#N/A	0	0	0	#N/A	#N/A	#N/A	#N/A	#N/A	0	0	0	#N/A	#N/A	#N/A	#N/A	#N/A	0	0
hsa-miR-5579-3p	0	#N/A	#N/A	#N/A	#N/A	#N/A	0	0	0	#N/A	#N/A	#N/A	#N/A	#N/A	0	0	0	#N/A	#N/A	#N/A	#N/A	#N/A	0	0	0	#N/A	#N/A	#N/A	#N/A	#N/A	0	0	0	#N/A	#N/A	#N/A	#N/A	#N/A	0	0
hsa-miR-5704	0	#N/A	#N/A	#N/A	#N/A	#N/A	0	0	0	#N/A	#N/A	#N/A	#N/A	#N/A	0	0	0	#N/A	#N/A	#N/A	#N/A	#N/A	0	0	0	#N/A	#N/A	#N/A	#N/A	#N/A	0	0	0	#N/A	#N/A	#N/A	#N/A	#N/A	0	0
hsa-miR-1295a	0	#N/A	#N/A	#N/A	#N/A	#N/A	0	0	0	#N/A	#N/A	#N/A	#N/A	#N/A	0	0	0	#N/A	#N/A	#N/A	#N/A	#N/A	0	0	0	#N/A	#N/A	#N/A	#N/A	#N/A	0	0	0	#N/A	#N/A	#N/A	#N/A	#N/A	0	0
hsa-miR-12116	0	#N/A	#N/A	#N/A	#N/A	#N/A	0	0	0	#N/A	#N/A	#N/A	#N/A	#N/A	0	0	0	#N/A	#N/A	#N/A	#N/A	#N/A	0	0	0	#N/A	#N/A	#N/A	#N/A	#N/A	0	0	0	#N/A	#N/A	#N/A	#N/A	#N/A	0	0
hsa-miR-3162-5p	0	#N/A	#N/A	#N/A	#N/A	#N/A	0	0	0	#N/A	#N/A	#N/A	#N/A	#N/A	0	0	0	#N/A	#N/A	#N/A	#N/A	#N/A	0	0	0	#N/A	#N/A	#N/A	#N/A	#N/A	0	0	0	#N/A	#N/A	#N/A	#N/A	#N/A	0	0
hsa-miR-4540	0	#N/A	#N/A	#N/A	#N/A	#N/A	0	0	0	#N/A	#N/A	#N/A	#N/A	#N/A	0	0	0	#N/A	#N/A	#N/A	#N/A	#N/A	0	0	0	#N/A	#N/A	#N/A	#N/A	#N/A	0	0	0	#N/A	#N/A	#N/A	#N/A	#N/A	0	0
hsa-miR-4474-5p	0	#N/A	#N/A	#N/A	#N/A	#N/A	0	0	0	#N/A	#N/A	#N/A	#N/A	#N/A	0	0	0	#N/A	#N/A	#N/A	#N/A	#N/A	0	0	0	#N/A	#N/A	#N/A	#N/A	#N/A	0	0	0	#N/A	#N/A	#N/A	#N/A	#N/A	0	0
hsa-miR-3606-5p	0	#N/A	#N/A	#N/A	#N/A	#N/A	0	0	0	#N/A	#N/A	#N/A	#N/A	#N/A	0	0	0	#N/A	#N/A	#N/A	#N/A	#N/A	0	0	0	#N/A	#N/A	#N/A	#N/A	#N/A	0	0	0	#N/A	#N/A	#N/A	#N/A	#N/A	0	0
hsa-miR-4671-3p	0	#N/A	#N/A	#N/A	#N/A	#N/A	0	0	0	#N/A	#N/A	#N/A	#N/A	#N/A	0	0	0	#N/A	#N/A	#N/A	#N/A	#N/A	0	0	0	#N/A	#N/A	#N/A	#N/A	#N/A	0	0	0	#N/A	#N/A	#N/A	#N/A	#N/A	0	0
hsa-miR-9903	0	#N/A	#N/A	#N/A	#N/A	#N/A	0	0	0	#N/A	#N/A	#N/A	#N/A	#N/A	0	0	0	#N/A	#N/A	#N/A	#N/A	#N/A	0	0	0	#N/A	#N/A	#N/A	#N/A	#N/A	0	0	0	#N/A	#N/A	#N/A	#N/A	#N/A	0	0
hsa-miR-12123	0	#N/A	#N/A	#N/A	#N/A	#N/A	0	0	0	#N/A	#N/A	#N/A	#N/A	#N/A	0	0	0	#N/A	#N/A	#N/A	#N/A	#N/A	0	0	0	#N/A	#N/A	#N/A	#N/A	#N/A	0	0	0	#N/A	#N/A	#N/A	#N/A	#N/A	0	0
hsa-miR-137-3p	0	#N/A	#N/A	#N/A	#N/A	#N/A	0	0	0	#N/A	#N/A	#N/A	#N/A	#N/A	0	0	0	#N/A	#N/A	#N/A	#N/A	#N/A	0	0	0	#N/A	#N/A	#N/A	#N/A	#N/A	0	0	0	#N/A	#N/A	#N/A	#N/A	#N/A	0	0
hsa-miR-5701	0	#N/A	#N/A	#N/A	#N/A	#N/A	0	0	0	#N/A	#N/A	#N/A	#N/A	#N/A	0	0	0	#N/A	#N/A	#N/A	#N/A	#N/A	0	0	0	#N/A	#N/A	#N/A	#N/A	#N/A	0	0	0	#N/A	#N/A	#N/A	#N/A	#N/A	0	0
hsa-miR-7159-5p	0	#N/A	#N/A	#N/A	#N/A	#N/A	0	0	0	#N/A	#N/A	#N/A	#N/A	#N/A	0	0	0	#N/A	#N/A	#N/A	#N/A	#N/A	0	0	0	#N/A	#N/A	#N/A	#N/A	#N/A	0	0	0	#N/A	#N/A	#N/A	#N/A	#N/A	0	0
hsa-miR-513b-5p	0	#N/A	#N/A	#N/A	#N/A	#N/A	0	0	0	#N/A	#N/A	#N/A	#N/A	#N/A	0	0	0	#N/A	#N/A	#N/A	#N/A	#N/A	0	0	0	#N/A	#N/A	#N/A	#N/A	#N/A	0	0	0	#N/A	#N/A	#N/A	#N/A	#N/A	0	0
hsa-miR-513a-5p	0	#N/A	#N/A	#N/A	#N/A	#N/A	0	0	0	#N/A	#N/A	#N/A	#N/A	#N/A	0	0	0	#N/A	#N/A	#N/A	#N/A	#N/A	0	0	0	#N/A	#N/A	#N/A	#N/A	#N/A	0	0	0	#N/A	#N/A	#N/A	#N/A	#N/A	0	0
hsa-miR-653-3p	0	#N/A	#N/A	#N/A	#N/A	#N/A	0	0	0	#N/A	#N/A	#N/A	#N/A	#N/A	0	0	0	#N/A	#N/A	#N/A	#N/A	#N/A	0	0	0	#N/A	#N/A	#N/A	#N/A	#N/A	0	0	0	#N/A	#N/A	#N/A	#N/A	#N/A	0	0
hsa-miR-5100	0	#N/A	#N/A	#N/A	#N/A	#N/A	0	0	0	#N/A	#N/A	#N/A	#N/A	#N/A	0	0	0	#N/A	#N/A	#N/A	#N/A	#N/A	0	0	0	#N/A	#N/A	#N/A	#N/A	#N/A	0	0	0	#N/A	#N/A	#N/A	#N/A	#N/A	0	0
hsa-miR-4291	0	#N/A	#N/A	#N/A	#N/A	#N/A	0	0	0	#N/A	#N/A	#N/A	#N/A	#N/A	0	0	0	#N/A	#N/A	#N/A	#N/A	#N/A	0	0	0	#N/A	#N/A	#N/A	#N/A	#N/A	0	0	0	#N/A	#N/A	#N/A	#N/A	#N/A	0	0
hsa-miR-3157-5p	0	#N/A	#N/A	#N/A	#N/A	#N/A	0	0	0	#N/A	#N/A	#N/A	#N/A	#N/A	0	0	0	#N/A	#N/A	#N/A	#N/A	#N/A	0	0	0	#N/A	#N/A	#N/A	#N/A	#N/A	0	0	0	#N/A	#N/A	#N/A	#N/A	#N/A	0	0
hsa-miR-12128	0	#N/A	#N/A	#N/A	#N/A	#N/A	0	0	0	#N/A	#N/A	#N/A	#N/A	#N/A	0	0	0	#N/A	#N/A	#N/A	#N/A	#N/A	0	0	0	#N/A	#N/A	#N/A	#N/A	#N/A	0	0	0	#N/A	#N/A	#N/A	#N/A	#N/A	0	0
hsa-miR-11399	0	#N/A	#N/A	#N/A	#N/A	#N/A	0	0	0	#N/A	#N/A	#N/A	#N/A	#N/A	0	0	0	#N/A	#N/A	#N/A	#N/A	#N/A	0	0	0	#N/A	#N/A	#N/A	#N/A	#N/A	0	0	0	#N/A	#N/A	#N/A	#N/A	#N/A	0	0
hsa-miR-7154-5p	0	#N/A	#N/A	#N/A	#N/A	#N/A	0	0	0	#N/A	#N/A	#N/A	#N/A	#N/A	0	0	0	#N/A	#N/A	#N/A	#N/A	#N/A	0	0	0	#N/A	#N/A	#N/A	#N/A	#N/A	0	0	0	#N/A	#N/A	#N/A	#N/A	#N/A	0	0
hsa-miR-1298-5p	0	#N/A	#N/A	#N/A	#N/A	#N/A	0	0	0	#N/A	#N/A	#N/A	#N/A	#N/A	0	0	0	#N/A	#N/A	#N/A	#N/A	#N/A	0	0	0	#N/A	#N/A	#N/A	#N/A	#N/A	0	0	0	#N/A	#N/A	#N/A	#N/A	#N/A	0	0
hsa-miR-664b-3p	0	#N/A	#N/A	#N/A	#N/A	#N/A	0	0	0	#N/A	#N/A	#N/A	#N/A	#N/A	0	0	0	#N/A	#N/A	#N/A	#N/A	#N/A	0	0	0	#N/A	#N/A	#N/A	#N/A	#N/A	0	0	0	#N/A	#N/A	#N/A	#N/A	#N/A	0	0
hsa-miR-579-3p	0	#N/A	#N/A	#N/A	#N/A	#N/A	0	0	0	#N/A	#N/A	#N/A	#N/A	#N/A	0	0	0	#N/A	#N/A	#N/A	#N/A	#N/A	0	0	0	#N/A	#N/A	#N/A	#N/A	#N/A	0	0	0	#N/A	#N/A	#N/A	#N/A	#N/A	0	0
hsa-miR-6509-3p	0	#N/A	#N/A	#N/A	#N/A	#N/A	0	0	0	#N/A	#N/A	#N/A	#N/A	#N/A	0	0	0	#N/A	#N/A	#N/A	#N/A	#N/A	0	0	0	#N/A	#N/A	#N/A	#N/A	#N/A	0	0	0	#N/A	#N/A	#N/A	#N/A	#N/A	0	0
hsa-miR-6720-5p	0	#N/A	#N/A	#N/A	#N/A	#N/A	0	0	0	#N/A	#N/A	#N/A	#N/A	#N/A	0	0	0	#N/A	#N/A	#N/A	#N/A	#N/A	0	0	0	#N/A	#N/A	#N/A	#N/A	#N/A	0	0	0	#N/A	#N/A	#N/A	#N/A	#N/A	0	0
hsa-miR-6512-3p	0	#N/A	#N/A	#N/A	#N/A	#N/A	0	0	0	#N/A	#N/A	#N/A	#N/A	#N/A	0	0	0	#N/A	#N/A	#N/A	#N/A	#N/A	0	0	0	#N/A	#N/A	#N/A	#N/A	#N/A	0	0	0	#N/A	#N/A	#N/A	#N/A	#N/A	0	0
hsa-miR-5581-3p	0	#N/A	#N/A	#N/A	#N/A	#N/A	0	0	0	#N/A	#N/A	#N/A	#N/A	#N/A	0	0	0	#N/A	#N/A	#N/A	#N/A	#N/A	0	0	0	#N/A	#N/A	#N/A	#N/A	#N/A	0	0	0	#N/A	#N/A	#N/A	#N/A	#N/A	0	0
hsa-miR-6084	0	#N/A	#N/A	#N/A	#N/A	#N/A	0	0	0	#N/A	#N/A	#N/A	#N/A	#N/A	0	0	0	#N/A	#N/A	#N/A	#N/A	#N/A	0	0	0	#N/A	#N/A	#N/A	#N/A	#N/A	0	0	0	#N/A	#N/A	#N/A	#N/A	#N/A	0	0
hsa-miR-202-5p	0	#N/A	#N/A	#N/A	#N/A	#N/A	0	0	0	#N/A	#N/A	#N/A	#N/A	#N/A	0	0	0	#N/A	#N/A	#N/A	#N/A	#N/A	0	0	0	#N/A	#N/A	#N/A	#N/A	#N/A	0	0	0	#N/A	#N/A	#N/A	#N/A	#N/A	0	0
hsa-miR-6788-3p	0	#N/A	#N/A	#N/A	#N/A	#N/A	0	0	0	#N/A	#N/A	#N/A	#N/A	#N/A	0	0	0	#N/A	#N/A	#N/A	#N/A	#N/A	0	0	0	#N/A	#N/A	#N/A	#N/A	#N/A	0	0	0	#N/A	#N/A	#N/A	#N/A	#N/A	0	0
hsa-miR-3124-5p	0	#N/A	#N/A	#N/A	#N/A	#N/A	0	0	0	#N/A	#N/A	#N/A	#N/A	#N/A	0	0	0	#N/A	#N/A	#N/A	#N/A	#N/A	0	0	0	#N/A	#N/A	#N/A	#N/A	#N/A	0	0	0	#N/A	#N/A	#N/A	#N/A	#N/A	0	0
hsa-miR-3944-3p	0	#N/A	#N/A	#N/A	#N/A	#N/A	0	0	0	#N/A	#N/A	#N/A	#N/A	#N/A	0	0	0	#N/A	#N/A	#N/A	#N/A	#N/A	0	0	0	#N/A	#N/A	#N/A	#N/A	#N/A	0	0	0	#N/A	#N/A	#N/A	#N/A	#N/A	0	0
hsa-miR-4798-5p	0	#N/A	#N/A	#N/A	#N/A	#N/A	0	0	0	#N/A	#N/A	#N/A	#N/A	#N/A	0	0	0	#N/A	#N/A	#N/A	#N/A	#N/A	0	0	0	#N/A	#N/A	#N/A	#N/A	#N/A	0	0	0	#N/A	#N/A	#N/A	#N/A	#N/A	0	0
hsa-miR-4777-5p	0	#N/A	#N/A	#N/A	#N/A	#N/A	0	0	0	#N/A	#N/A	#N/A	#N/A	#N/A	0	0	0	#N/A	#N/A	#N/A	#N/A	#N/A	0	0	0	#N/A	#N/A	#N/A	#N/A	#N/A	0	0	0	#N/A	#N/A	#N/A	#N/A	#N/A	0	0
hsa-miR-514b-5p	0	#N/A	#N/A	#N/A	#N/A	#N/A	0	0	0	#N/A	#N/A	#N/A	#N/A	#N/A	0	0	0	#N/A	#N/A	#N/A	#N/A	#N/A	0	0	0	#N/A	#N/A	#N/A	#N/A	#N/A	0	0	0	#N/A	#N/A	#N/A	#N/A	#N/A	0	0
hsa-miR-513c-5p	0	#N/A	#N/A	#N/A	#N/A	#N/A	0	0	0	#N/A	#N/A	#N/A	#N/A	#N/A	0	0	0	#N/A	#N/A	#N/A	#N/A	#N/A	0	0	0	#N/A	#N/A	#N/A	#N/A	#N/A	0	0	0	#N/A	#N/A	#N/A	#N/A	#N/A	0	0
hsa-miR-515-5p	0	#N/A	#N/A	#N/A	#N/A	#N/A	0	0	0	#N/A	#N/A	#N/A	#N/A	#N/A	0	0	0	#N/A	#N/A	#N/A	#N/A	#N/A	0	0	0	#N/A	#N/A	#N/A	#N/A	#N/A	0	0	0	#N/A	#N/A	#N/A	#N/A	#N/A	0	0
hsa-miR-519e-5p	0	#N/A	#N/A	#N/A	#N/A	#N/A	0	0	0	#N/A	#N/A	#N/A	#N/A	#N/A	0	0	0	#N/A	#N/A	#N/A	#N/A	#N/A	0	0	0	#N/A	#N/A	#N/A	#N/A	#N/A	0	0	0	#N/A	#N/A	#N/A	#N/A	#N/A	0	0
hsa-miR-4713-5p	0	#N/A	#N/A	#N/A	#N/A	#N/A	0	0	0	#N/A	#N/A	#N/A	#N/A	#N/A	0	0	0	#N/A	#N/A	#N/A	#N/A	#N/A	0	0	0	#N/A	#N/A	#N/A	#N/A	#N/A	0	0	0	#N/A	#N/A	#N/A	#N/A	#N/A	0	0
hsa-miR-516a-5p	0	#N/A	#N/A	#N/A	#N/A	#N/A	0	0	0	#N/A	#N/A	#N/A	#N/A	#N/A	0	0	0	#N/A	#N/A	#N/A	#N/A	#N/A	0	0	0	#N/A	#N/A	#N/A	#N/A	#N/A	0	0	0	#N/A	#N/A	#N/A	#N/A	#N/A	0	0
hsa-miR-4753-3p	0	#N/A	#N/A	#N/A	#N/A	#N/A	0	0	0	#N/A	#N/A	#N/A	#N/A	#N/A	0	0	0	#N/A	#N/A	#N/A	#N/A	#N/A	0	0	0	#N/A	#N/A	#N/A	#N/A	#N/A	0	0	0	#N/A	#N/A	#N/A	#N/A	#N/A	0	0
hsa-miR-4303	0	#N/A	#N/A	#N/A	#N/A	#N/A	0	0	0	#N/A	#N/A	#N/A	#N/A	#N/A	0	0	0	#N/A	#N/A	#N/A	#N/A	#N/A	0	0	0	#N/A	#N/A	#N/A	#N/A	#N/A	0	0	0	#N/A	#N/A	#N/A	#N/A	#N/A	0	0
hsa-miR-12119	0	#N/A	#N/A	#N/A	#N/A	#N/A	0	0	0	#N/A	#N/A	#N/A	#N/A	#N/A	0	0	0	#N/A	#N/A	#N/A	#N/A	#N/A	0	0	0	#N/A	#N/A	#N/A	#N/A	#N/A	0	0	0	#N/A	#N/A	#N/A	#N/A	#N/A	0	0
hsa-miR-6071	0	#N/A	#N/A	#N/A	#N/A	#N/A	0	0	0	#N/A	#N/A	#N/A	#N/A	#N/A	0	0	0	#N/A	#N/A	#N/A	#N/A	#N/A	0	0	0	#N/A	#N/A	#N/A	#N/A	#N/A	0	0	0	#N/A	#N/A	#N/A	#N/A	#N/A	0	0
hsa-miR-5706	0	#N/A	#N/A	#N/A	#N/A	#N/A	0	0	0	#N/A	#N/A	#N/A	#N/A	#N/A	0	0	0	#N/A	#N/A	#N/A	#N/A	#N/A	0	0	0	#N/A	#N/A	#N/A	#N/A	#N/A	0	0	0	#N/A	#N/A	#N/A	#N/A	#N/A	0	0
hsa-miR-4782-5p	0	#N/A	#N/A	#N/A	#N/A	#N/A	0	0	0	#N/A	#N/A	#N/A	#N/A	#N/A	0	0	0	#N/A	#N/A	#N/A	#N/A	#N/A	0	0	0	#N/A	#N/A	#N/A	#N/A	#N/A	0	0	0	#N/A	#N/A	#N/A	#N/A	#N/A	0	0
hsa-miR-6844	0	#N/A	#N/A	#N/A	#N/A	#N/A	0	0	0	#N/A	#N/A	#N/A	#N/A	#N/A	0	0	0	#N/A	#N/A	#N/A	#N/A	#N/A	0	0	0	#N/A	#N/A	#N/A	#N/A	#N/A	0	0	0	#N/A	#N/A	#N/A	#N/A	#N/A	0	0
hsa-miR-488-3p	0	#N/A	#N/A	#N/A	#N/A	#N/A	0	0	0	#N/A	#N/A	#N/A	#N/A	#N/A	0	0	0	#N/A	#N/A	#N/A	#N/A	#N/A	0	0	0	#N/A	#N/A	#N/A	#N/A	#N/A	0	0	0	#N/A	#N/A	#N/A	#N/A	#N/A	0	0
hsa-miR-203b-3p	0	#N/A	#N/A	#N/A	#N/A	#N/A	0	0	0	#N/A	#N/A	#N/A	#N/A	#N/A	0	0	0	#N/A	#N/A	#N/A	#N/A	#N/A	0	0	0	#N/A	#N/A	#N/A	#N/A	#N/A	0	0	0	#N/A	#N/A	#N/A	#N/A	#N/A	0	0
hsa-miR-4709-3p	0	#N/A	#N/A	#N/A	#N/A	#N/A	0	0	0	#N/A	#N/A	#N/A	#N/A	#N/A	0	0	0	#N/A	#N/A	#N/A	#N/A	#N/A	0	0	0	#N/A	#N/A	#N/A	#N/A	#N/A	0	0	0	#N/A	#N/A	#N/A	#N/A	#N/A	0	0
hsa-miR-6864-5p	0	#N/A	#N/A	#N/A	#N/A	#N/A	0	0	0	#N/A	#N/A	#N/A	#N/A	#N/A	0	0	0	#N/A	#N/A	#N/A	#N/A	#N/A	0	0	0	#N/A	#N/A	#N/A	#N/A	#N/A	0	0	0	#N/A	#N/A	#N/A	#N/A	#N/A	0	0
hsa-miR-4452	0	#N/A	#N/A	#N/A	#N/A	#N/A	0	0	0	#N/A	#N/A	#N/A	#N/A	#N/A	0	0	0	#N/A	#N/A	#N/A	#N/A	#N/A	0	0	0	#N/A	#N/A	#N/A	#N/A	#N/A	0	0	0	#N/A	#N/A	#N/A	#N/A	#N/A	0	0
hsa-miR-580-3p	0	#N/A	#N/A	#N/A	#N/A	#N/A	0	0	0	#N/A	#N/A	#N/A	#N/A	#N/A	0	0	0	#N/A	#N/A	#N/A	#N/A	#N/A	0	0	0	#N/A	#N/A	#N/A	#N/A	#N/A	0	0	0	#N/A	#N/A	#N/A	#N/A	#N/A	0	0
hsa-miR-3915	0	#N/A	#N/A	#N/A	#N/A	#N/A	0	0	0	#N/A	#N/A	#N/A	#N/A	#N/A	0	0	0	#N/A	#N/A	#N/A	#N/A	#N/A	0	0	0	#N/A	#N/A	#N/A	#N/A	#N/A	0	0	0	#N/A	#N/A	#N/A	#N/A	#N/A	0	0
hsa-miR-4689	0	#N/A	#N/A	#N/A	#N/A	#N/A	0	0	0	#N/A	#N/A	#N/A	#N/A	#N/A	0	0	0	#N/A	#N/A	#N/A	#N/A	#N/A	0	0	0	#N/A	#N/A	#N/A	#N/A	#N/A	0	0	0	#N/A	#N/A	#N/A	#N/A	#N/A	0	0
hsa-miR-4325	0	#N/A	#N/A	#N/A	#N/A	#N/A	0	0	0	#N/A	#N/A	#N/A	#N/A	#N/A	0	0	0	#N/A	#N/A	#N/A	#N/A	#N/A	0	0	0	#N/A	#N/A	#N/A	#N/A	#N/A	0	0	0	#N/A	#N/A	#N/A	#N/A	#N/A	0	0
hsa-miR-5047	0	#N/A	#N/A	#N/A	#N/A	#N/A	0	0	0	#N/A	#N/A	#N/A	#N/A	#N/A	0	0	0	#N/A	#N/A	#N/A	#N/A	#N/A	0	0	0	#N/A	#N/A	#N/A	#N/A	#N/A	0	0	0	#N/A	#N/A	#N/A	#N/A	#N/A	0	0
hsa-miR-153-3p	0	#N/A	#N/A	#N/A	#N/A	#N/A	0	0	0	#N/A	#N/A	#N/A	#N/A	#N/A	0	0	0	#N/A	#N/A	#N/A	#N/A	#N/A	0	0	0	#N/A	#N/A	#N/A	#N/A	#N/A	0	0	0	#N/A	#N/A	#N/A	#N/A	#N/A	0	0
hsa-miR-448	0	#N/A	#N/A	#N/A	#N/A	#N/A	0	0	0	#N/A	#N/A	#N/A	#N/A	#N/A	0	0	0	#N/A	#N/A	#N/A	#N/A	#N/A	0	0	0	#N/A	#N/A	#N/A	#N/A	#N/A	0	0	0	#N/A	#N/A	#N/A	#N/A	#N/A	0	0
hsa-miR-4666b	0	#N/A	#N/A	#N/A	#N/A	#N/A	0	0	0	#N/A	#N/A	#N/A	#N/A	#N/A	0	0	0	#N/A	#N/A	#N/A	#N/A	#N/A	0	0	0	#N/A	#N/A	#N/A	#N/A	#N/A	0	0	0	#N/A	#N/A	#N/A	#N/A	#N/A	0	0
hsa-miR-3064-3p	0	#N/A	#N/A	#N/A	#N/A	#N/A	0	0	0	#N/A	#N/A	#N/A	#N/A	#N/A	0	0	0	#N/A	#N/A	#N/A	#N/A	#N/A	0	0	0	#N/A	#N/A	#N/A	#N/A	#N/A	0	0	0	#N/A	#N/A	#N/A	#N/A	#N/A	0	0
hsa-miR-5006-5p	0	#N/A	#N/A	#N/A	#N/A	#N/A	0	0	0	#N/A	#N/A	#N/A	#N/A	#N/A	0	0	0	#N/A	#N/A	#N/A	#N/A	#N/A	0	0	0	#N/A	#N/A	#N/A	#N/A	#N/A	0	0	0	#N/A	#N/A	#N/A	#N/A	#N/A	0	0
hsa-miR-5590-5p	0	#N/A	#N/A	#N/A	#N/A	#N/A	0	0	0	#N/A	#N/A	#N/A	#N/A	#N/A	0	0	0	#N/A	#N/A	#N/A	#N/A	#N/A	0	0	0	#N/A	#N/A	#N/A	#N/A	#N/A	0	0	0	#N/A	#N/A	#N/A	#N/A	#N/A	0	0
hsa-miR-4659b-5p	0	#N/A	#N/A	#N/A	#N/A	#N/A	0	0	0	#N/A	#N/A	#N/A	#N/A	#N/A	0	0	0	#N/A	#N/A	#N/A	#N/A	#N/A	0	0	0	#N/A	#N/A	#N/A	#N/A	#N/A	0	0	0	#N/A	#N/A	#N/A	#N/A	#N/A	0	0
hsa-miR-6894-3p	0	#N/A	#N/A	#N/A	#N/A	#N/A	0	0	0	#N/A	#N/A	#N/A	#N/A	#N/A	0	0	0	#N/A	#N/A	#N/A	#N/A	#N/A	0	0	0	#N/A	#N/A	#N/A	#N/A	#N/A	0	0	0	#N/A	#N/A	#N/A	#N/A	#N/A	0	0
hsa-miR-4639-5p	0	#N/A	#N/A	#N/A	#N/A	#N/A	0	0	0	#N/A	#N/A	#N/A	#N/A	#N/A	0	0	0	#N/A	#N/A	#N/A	#N/A	#N/A	0	0	0	#N/A	#N/A	#N/A	#N/A	#N/A	0	0	0	#N/A	#N/A	#N/A	#N/A	#N/A	0	0
hsa-miR-449c-3p	0	#N/A	#N/A	#N/A	#N/A	#N/A	0	0	0	#N/A	#N/A	#N/A	#N/A	#N/A	0	0	0	#N/A	#N/A	#N/A	#N/A	#N/A	0	0	0	#N/A	#N/A	#N/A	#N/A	#N/A	0	0	0	#N/A	#N/A	#N/A	#N/A	#N/A	0	0
hsa-miR-1178-3p	0	#N/A	#N/A	#N/A	#N/A	#N/A	0	0	0	#N/A	#N/A	#N/A	#N/A	#N/A	0	0	0	#N/A	#N/A	#N/A	#N/A	#N/A	0	0	0	#N/A	#N/A	#N/A	#N/A	#N/A	0	0	0	#N/A	#N/A	#N/A	#N/A	#N/A	0	0
hsa-miR-5691	0	#N/A	#N/A	#N/A	#N/A	#N/A	0	0	0	#N/A	#N/A	#N/A	#N/A	#N/A	0	0	0	#N/A	#N/A	#N/A	#N/A	#N/A	0	0	0	#N/A	#N/A	#N/A	#N/A	#N/A	0	0	0	#N/A	#N/A	#N/A	#N/A	#N/A	0	0
hsa-miR-6805-3p	0	#N/A	#N/A	#N/A	#N/A	#N/A	0	0	0	#N/A	#N/A	#N/A	#N/A	#N/A	0	0	0	#N/A	#N/A	#N/A	#N/A	#N/A	0	0	0	#N/A	#N/A	#N/A	#N/A	#N/A	0	0	0	#N/A	#N/A	#N/A	#N/A	#N/A	0	0
hsa-miR-9718	0	#N/A	#N/A	#N/A	#N/A	#N/A	0	0	0	#N/A	#N/A	#N/A	#N/A	#N/A	0	0	0	#N/A	#N/A	#N/A	#N/A	#N/A	0	0	0	#N/A	#N/A	#N/A	#N/A	#N/A	0	0	0	#N/A	#N/A	#N/A	#N/A	#N/A	0	0
hsa-miR-6079	0	#N/A	#N/A	#N/A	#N/A	#N/A	0	0	0	#N/A	#N/A	#N/A	#N/A	#N/A	0	0	0	#N/A	#N/A	#N/A	#N/A	#N/A	0	0	0	#N/A	#N/A	#N/A	#N/A	#N/A	0	0	0	#N/A	#N/A	#N/A	#N/A	#N/A	0	0
hsa-miR-6505-5p	0	#N/A	#N/A	#N/A	#N/A	#N/A	0	0	0	#N/A	#N/A	#N/A	#N/A	#N/A	0	0	0	#N/A	#N/A	#N/A	#N/A	#N/A	0	0	0	#N/A	#N/A	#N/A	#N/A	#N/A	0	0	0	#N/A	#N/A	#N/A	#N/A	#N/A	0	0
hsa-miR-4520-3p	0	#N/A	#N/A	#N/A	#N/A	#N/A	0	0	0	#N/A	#N/A	#N/A	#N/A	#N/A	0	0	0	#N/A	#N/A	#N/A	#N/A	#N/A	0	0	0	#N/A	#N/A	#N/A	#N/A	#N/A	0	0	0	#N/A	#N/A	#N/A	#N/A	#N/A	0	0
hsa-miR-5009-5p	0	#N/A	#N/A	#N/A	#N/A	#N/A	0	0	0	#N/A	#N/A	#N/A	#N/A	#N/A	0	0	0	#N/A	#N/A	#N/A	#N/A	#N/A	0	0	0	#N/A	#N/A	#N/A	#N/A	#N/A	0	0	0	#N/A	#N/A	#N/A	#N/A	#N/A	0	0
hsa-miR-4443	0	#N/A	#N/A	#N/A	#N/A	#N/A	0	0	0	#N/A	#N/A	#N/A	#N/A	#N/A	0	0	0	#N/A	#N/A	#N/A	#N/A	#N/A	0	0	0	#N/A	#N/A	#N/A	#N/A	#N/A	0	0	0	#N/A	#N/A	#N/A	#N/A	#N/A	0	0
hsa-miR-6515-5p	0	#N/A	#N/A	#N/A	#N/A	#N/A	0	0	0	#N/A	#N/A	#N/A	#N/A	#N/A	0	0	0	#N/A	#N/A	#N/A	#N/A	#N/A	0	0	0	#N/A	#N/A	#N/A	#N/A	#N/A	0	0	0	#N/A	#N/A	#N/A	#N/A	#N/A	0	0
hsa-miR-588	0	#N/A	#N/A	#N/A	#N/A	#N/A	0	0	0	#N/A	#N/A	#N/A	#N/A	#N/A	0	0	0	#N/A	#N/A	#N/A	#N/A	#N/A	0	0	0	#N/A	#N/A	#N/A	#N/A	#N/A	0	0	0	#N/A	#N/A	#N/A	#N/A	#N/A	0	0
hsa-miR-3187-3p	0	#N/A	#N/A	#N/A	#N/A	#N/A	0	0	0	#N/A	#N/A	#N/A	#N/A	#N/A	0	0	0	#N/A	#N/A	#N/A	#N/A	#N/A	0	0	0	#N/A	#N/A	#N/A	#N/A	#N/A	0	0	0	#N/A	#N/A	#N/A	#N/A	#N/A	0	0
hsa-miR-1302	0	#N/A	#N/A	#N/A	#N/A	#N/A	0	0	0	#N/A	#N/A	#N/A	#N/A	#N/A	0	0	0	#N/A	#N/A	#N/A	#N/A	#N/A	0	0	0	#N/A	#N/A	#N/A	#N/A	#N/A	0	0	0	#N/A	#N/A	#N/A	#N/A	#N/A	0	0
hsa-miR-450b-3p	0	#N/A	#N/A	#N/A	#N/A	#N/A	0	0	0	#N/A	#N/A	#N/A	#N/A	#N/A	0	0	0	#N/A	#N/A	#N/A	#N/A	#N/A	0	0	0	#N/A	#N/A	#N/A	#N/A	#N/A	0	0	0	#N/A	#N/A	#N/A	#N/A	#N/A	0	0
hsa-miR-6728-5p	0	#N/A	#N/A	#N/A	#N/A	#N/A	0	0	0	#N/A	#N/A	#N/A	#N/A	#N/A	0	0	0	#N/A	#N/A	#N/A	#N/A	#N/A	0	0	0	#N/A	#N/A	#N/A	#N/A	#N/A	0	0	0	#N/A	#N/A	#N/A	#N/A	#N/A	0	0
hsa-miR-6773-5p	0	#N/A	#N/A	#N/A	#N/A	#N/A	0	0	0	#N/A	#N/A	#N/A	#N/A	#N/A	0	0	0	#N/A	#N/A	#N/A	#N/A	#N/A	0	0	0	#N/A	#N/A	#N/A	#N/A	#N/A	0	0	0	#N/A	#N/A	#N/A	#N/A	#N/A	0	0
hsa-miR-1587	0	#N/A	#N/A	#N/A	#N/A	#N/A	0	0	0	#N/A	#N/A	#N/A	#N/A	#N/A	0	0	0	#N/A	#N/A	#N/A	#N/A	#N/A	0	0	0	#N/A	#N/A	#N/A	#N/A	#N/A	0	0	0	#N/A	#N/A	#N/A	#N/A	#N/A	0	0
hsa-miR-6857-5p	0	#N/A	#N/A	#N/A	#N/A	#N/A	0	0	0	#N/A	#N/A	#N/A	#N/A	#N/A	0	0	0	#N/A	#N/A	#N/A	#N/A	#N/A	0	0	0	#N/A	#N/A	#N/A	#N/A	#N/A	0	0	0	#N/A	#N/A	#N/A	#N/A	#N/A	0	0
hsa-miR-6819-5p	0	#N/A	#N/A	#N/A	#N/A	#N/A	0	0	0	#N/A	#N/A	#N/A	#N/A	#N/A	0	0	0	#N/A	#N/A	#N/A	#N/A	#N/A	0	0	0	#N/A	#N/A	#N/A	#N/A	#N/A	0	0	0	#N/A	#N/A	#N/A	#N/A	#N/A	0	0
hsa-miR-6737-5p	0	#N/A	#N/A	#N/A	#N/A	#N/A	0	0	0	#N/A	#N/A	#N/A	#N/A	#N/A	0	0	0	#N/A	#N/A	#N/A	#N/A	#N/A	0	0	0	#N/A	#N/A	#N/A	#N/A	#N/A	0	0	0	#N/A	#N/A	#N/A	#N/A	#N/A	0	0
hsa-miR-6855-5p	0	#N/A	#N/A	#N/A	#N/A	#N/A	0	0	0	#N/A	#N/A	#N/A	#N/A	#N/A	0	0	0	#N/A	#N/A	#N/A	#N/A	#N/A	0	0	0	#N/A	#N/A	#N/A	#N/A	#N/A	0	0	0	#N/A	#N/A	#N/A	#N/A	#N/A	0	0
hsa-miR-6839-3p	0	#N/A	#N/A	#N/A	#N/A	#N/A	0	0	0	#N/A	#N/A	#N/A	#N/A	#N/A	0	0	0	#N/A	#N/A	#N/A	#N/A	#N/A	0	0	0	#N/A	#N/A	#N/A	#N/A	#N/A	0	0	0	#N/A	#N/A	#N/A	#N/A	#N/A	0	0
hsa-miR-6818-3p	0	#N/A	#N/A	#N/A	#N/A	#N/A	0	0	0	#N/A	#N/A	#N/A	#N/A	#N/A	0	0	0	#N/A	#N/A	#N/A	#N/A	#N/A	0	0	0	#N/A	#N/A	#N/A	#N/A	#N/A	0	0	0	#N/A	#N/A	#N/A	#N/A	#N/A	0	0
hsa-miR-4288	0	#N/A	#N/A	#N/A	#N/A	#N/A	0	0	0	#N/A	#N/A	#N/A	#N/A	#N/A	0	0	0	#N/A	#N/A	#N/A	#N/A	#N/A	0	0	0	#N/A	#N/A	#N/A	#N/A	#N/A	0	0	0	#N/A	#N/A	#N/A	#N/A	#N/A	0	0
hsa-miR-3611	0	#N/A	#N/A	#N/A	#N/A	#N/A	0	0	0	#N/A	#N/A	#N/A	#N/A	#N/A	0	0	0	#N/A	#N/A	#N/A	#N/A	#N/A	0	0	0	#N/A	#N/A	#N/A	#N/A	#N/A	0	0	0	#N/A	#N/A	#N/A	#N/A	#N/A	0	0
hsa-miR-4752	0	#N/A	#N/A	#N/A	#N/A	#N/A	0	0	0	#N/A	#N/A	#N/A	#N/A	#N/A	0	0	0	#N/A	#N/A	#N/A	#N/A	#N/A	0	0	0	#N/A	#N/A	#N/A	#N/A	#N/A	0	0	0	#N/A	#N/A	#N/A	#N/A	#N/A	0	0
hsa-miR-4474-3p	0	#N/A	#N/A	#N/A	#N/A	#N/A	0	0	0	#N/A	#N/A	#N/A	#N/A	#N/A	0	0	0	#N/A	#N/A	#N/A	#N/A	#N/A	0	0	0	#N/A	#N/A	#N/A	#N/A	#N/A	0	0	0	#N/A	#N/A	#N/A	#N/A	#N/A	0	0
hsa-miR-6796-5p	0	#N/A	#N/A	#N/A	#N/A	#N/A	0	0	0	#N/A	#N/A	#N/A	#N/A	#N/A	0	0	0	#N/A	#N/A	#N/A	#N/A	#N/A	0	0	0	#N/A	#N/A	#N/A	#N/A	#N/A	0	0	0	#N/A	#N/A	#N/A	#N/A	#N/A	0	0
hsa-miR-6759-5p	0	#N/A	#N/A	#N/A	#N/A	#N/A	0	0	0	#N/A	#N/A	#N/A	#N/A	#N/A	0	0	0	#N/A	#N/A	#N/A	#N/A	#N/A	0	0	0	#N/A	#N/A	#N/A	#N/A	#N/A	0	0	0	#N/A	#N/A	#N/A	#N/A	#N/A	0	0
hsa-miR-592	0	#N/A	#N/A	#N/A	#N/A	#N/A	0	0	0	#N/A	#N/A	#N/A	#N/A	#N/A	0	0	0	#N/A	#N/A	#N/A	#N/A	#N/A	0	0	0	#N/A	#N/A	#N/A	#N/A	#N/A	0	0	0	#N/A	#N/A	#N/A	#N/A	#N/A	0	0
hsa-miR-6818-5p	0	#N/A	#N/A	#N/A	#N/A	#N/A	0	0	0	#N/A	#N/A	#N/A	#N/A	#N/A	0	0	0	#N/A	#N/A	#N/A	#N/A	#N/A	0	0	0	#N/A	#N/A	#N/A	#N/A	#N/A	0	0	0	#N/A	#N/A	#N/A	#N/A	#N/A	0	0
hsa-miR-7156-5p	0	#N/A	#N/A	#N/A	#N/A	#N/A	0	0	0	#N/A	#N/A	#N/A	#N/A	#N/A	0	0	0	#N/A	#N/A	#N/A	#N/A	#N/A	0	0	0	#N/A	#N/A	#N/A	#N/A	#N/A	0	0	0	#N/A	#N/A	#N/A	#N/A	#N/A	0	0
hsa-miR-4677-5p	0	#N/A	#N/A	#N/A	#N/A	#N/A	0	0	0	#N/A	#N/A	#N/A	#N/A	#N/A	0	0	0	#N/A	#N/A	#N/A	#N/A	#N/A	0	0	0	#N/A	#N/A	#N/A	#N/A	#N/A	0	0	0	#N/A	#N/A	#N/A	#N/A	#N/A	0	0
hsa-miR-302c-5p	0	#N/A	#N/A	#N/A	#N/A	#N/A	0	0	0	#N/A	#N/A	#N/A	#N/A	#N/A	0	0	0	#N/A	#N/A	#N/A	#N/A	#N/A	0	0	0	#N/A	#N/A	#N/A	#N/A	#N/A	0	0	0	#N/A	#N/A	#N/A	#N/A	#N/A	0	0
hsa-miR-3658	0	#N/A	#N/A	#N/A	#N/A	#N/A	0	0	0	#N/A	#N/A	#N/A	#N/A	#N/A	0	0	0	#N/A	#N/A	#N/A	#N/A	#N/A	0	0	0	#N/A	#N/A	#N/A	#N/A	#N/A	0	0	0	#N/A	#N/A	#N/A	#N/A	#N/A	0	0
hsa-miR-4503	0	#N/A	#N/A	#N/A	#N/A	#N/A	0	0	0	#N/A	#N/A	#N/A	#N/A	#N/A	0	0	0	#N/A	#N/A	#N/A	#N/A	#N/A	0	0	0	#N/A	#N/A	#N/A	#N/A	#N/A	0	0	0	#N/A	#N/A	#N/A	#N/A	#N/A	0	0
hsa-miR-4760-5p	0	#N/A	#N/A	#N/A	#N/A	#N/A	0	0	0	#N/A	#N/A	#N/A	#N/A	#N/A	0	0	0	#N/A	#N/A	#N/A	#N/A	#N/A	0	0	0	#N/A	#N/A	#N/A	#N/A	#N/A	0	0	0	#N/A	#N/A	#N/A	#N/A	#N/A	0	0
hsa-miR-122b-5p	0	#N/A	#N/A	#N/A	#N/A	#N/A	0	0	0	#N/A	#N/A	#N/A	#N/A	#N/A	0	0	0	#N/A	#N/A	#N/A	#N/A	#N/A	0	0	0	#N/A	#N/A	#N/A	#N/A	#N/A	0	0	0	#N/A	#N/A	#N/A	#N/A	#N/A	0	0
hsa-miR-498-5p	0	#N/A	#N/A	#N/A	#N/A	#N/A	0	0	0	#N/A	#N/A	#N/A	#N/A	#N/A	0	0	0	#N/A	#N/A	#N/A	#N/A	#N/A	0	0	0	#N/A	#N/A	#N/A	#N/A	#N/A	0	0	0	#N/A	#N/A	#N/A	#N/A	#N/A	0	0
hsa-miR-3942-3p	0	#N/A	#N/A	#N/A	#N/A	#N/A	0	0	0	#N/A	#N/A	#N/A	#N/A	#N/A	0	0	0	#N/A	#N/A	#N/A	#N/A	#N/A	0	0	0	#N/A	#N/A	#N/A	#N/A	#N/A	0	0	0	#N/A	#N/A	#N/A	#N/A	#N/A	0	0
hsa-miR-587	0	#N/A	#N/A	#N/A	#N/A	#N/A	0	0	0	#N/A	#N/A	#N/A	#N/A	#N/A	0	0	0	#N/A	#N/A	#N/A	#N/A	#N/A	0	0	0	#N/A	#N/A	#N/A	#N/A	#N/A	0	0	0	#N/A	#N/A	#N/A	#N/A	#N/A	0	0
hsa-miR-4755-5p	0	#N/A	#N/A	#N/A	#N/A	#N/A	0	0	0	#N/A	#N/A	#N/A	#N/A	#N/A	0	0	0	#N/A	#N/A	#N/A	#N/A	#N/A	0	0	0	#N/A	#N/A	#N/A	#N/A	#N/A	0	0	0	#N/A	#N/A	#N/A	#N/A	#N/A	0	0
hsa-miR-5006-3p	0	#N/A	#N/A	#N/A	#N/A	#N/A	0	0	0	#N/A	#N/A	#N/A	#N/A	#N/A	0	0	0	#N/A	#N/A	#N/A	#N/A	#N/A	0	0	0	#N/A	#N/A	#N/A	#N/A	#N/A	0	0	0	#N/A	#N/A	#N/A	#N/A	#N/A	0	0
hsa-miR-3685	0	#N/A	#N/A	#N/A	#N/A	#N/A	0	0	0	#N/A	#N/A	#N/A	#N/A	#N/A	0	0	0	#N/A	#N/A	#N/A	#N/A	#N/A	0	0	0	#N/A	#N/A	#N/A	#N/A	#N/A	0	0	0	#N/A	#N/A	#N/A	#N/A	#N/A	0	0
hsa-miR-670-3p	0	#N/A	#N/A	#N/A	#N/A	#N/A	0	0	0	#N/A	#N/A	#N/A	#N/A	#N/A	0	0	0	#N/A	#N/A	#N/A	#N/A	#N/A	0	0	0	#N/A	#N/A	#N/A	#N/A	#N/A	0	0	0	#N/A	#N/A	#N/A	#N/A	#N/A	0	0
hsa-miR-3059-5p	0	#N/A	#N/A	#N/A	#N/A	#N/A	0	0	0	#N/A	#N/A	#N/A	#N/A	#N/A	0	0	0	#N/A	#N/A	#N/A	#N/A	#N/A	0	0	0	#N/A	#N/A	#N/A	#N/A	#N/A	0	0	0	#N/A	#N/A	#N/A	#N/A	#N/A	0	0
hsa-miR-7152-5p	0	#N/A	#N/A	#N/A	#N/A	#N/A	0	0	0	#N/A	#N/A	#N/A	#N/A	#N/A	0	0	0	#N/A	#N/A	#N/A	#N/A	#N/A	0	0	0	#N/A	#N/A	#N/A	#N/A	#N/A	0	0	0	#N/A	#N/A	#N/A	#N/A	#N/A	0	0
hsa-miR-7159-3p	0	#N/A	#N/A	#N/A	#N/A	#N/A	0	0	0	#N/A	#N/A	#N/A	#N/A	#N/A	0	0	0	#N/A	#N/A	#N/A	#N/A	#N/A	0	0	0	#N/A	#N/A	#N/A	#N/A	#N/A	0	0	0	#N/A	#N/A	#N/A	#N/A	#N/A	0	0
hsa-miR-4482-3p	0	#N/A	#N/A	#N/A	#N/A	#N/A	0	0	0	#N/A	#N/A	#N/A	#N/A	#N/A	0	0	0	#N/A	#N/A	#N/A	#N/A	#N/A	0	0	0	#N/A	#N/A	#N/A	#N/A	#N/A	0	0	0	#N/A	#N/A	#N/A	#N/A	#N/A	0	0
hsa-miR-4743-3p	0	#N/A	#N/A	#N/A	#N/A	#N/A	0	0	0	#N/A	#N/A	#N/A	#N/A	#N/A	0	0	0	#N/A	#N/A	#N/A	#N/A	#N/A	0	0	0	#N/A	#N/A	#N/A	#N/A	#N/A	0	0	0	#N/A	#N/A	#N/A	#N/A	#N/A	0	0
hsa-miR-4659a-3p	0	#N/A	#N/A	#N/A	#N/A	#N/A	0	0	0	#N/A	#N/A	#N/A	#N/A	#N/A	0	0	0	#N/A	#N/A	#N/A	#N/A	#N/A	0	0	0	#N/A	#N/A	#N/A	#N/A	#N/A	0	0	0	#N/A	#N/A	#N/A	#N/A	#N/A	0	0
hsa-miR-4659b-3p	0	#N/A	#N/A	#N/A	#N/A	#N/A	0	0	0	#N/A	#N/A	#N/A	#N/A	#N/A	0	0	0	#N/A	#N/A	#N/A	#N/A	#N/A	0	0	0	#N/A	#N/A	#N/A	#N/A	#N/A	0	0	0	#N/A	#N/A	#N/A	#N/A	#N/A	0	0
hsa-miR-1304-5p	0	#N/A	#N/A	#N/A	#N/A	#N/A	0	0	0	#N/A	#N/A	#N/A	#N/A	#N/A	0	0	0	#N/A	#N/A	#N/A	#N/A	#N/A	0	0	0	#N/A	#N/A	#N/A	#N/A	#N/A	0	0	0	#N/A	#N/A	#N/A	#N/A	#N/A	0	0
hsa-miR-6516-5p	0	#N/A	#N/A	#N/A	#N/A	#N/A	0	0	0	#N/A	#N/A	#N/A	#N/A	#N/A	0	0	0	#N/A	#N/A	#N/A	#N/A	#N/A	0	0	0	#N/A	#N/A	#N/A	#N/A	#N/A	0	0	0	#N/A	#N/A	#N/A	#N/A	#N/A	0	0
hsa-miR-4520-2-3p	0	#N/A	#N/A	#N/A	#N/A	#N/A	0	0	0	#N/A	#N/A	#N/A	#N/A	#N/A	0	0	0	#N/A	#N/A	#N/A	#N/A	#N/A	0	0	0	#N/A	#N/A	#N/A	#N/A	#N/A	0	0	0	#N/A	#N/A	#N/A	#N/A	#N/A	0	0
hsa-miR-12131	0	#N/A	#N/A	#N/A	#N/A	#N/A	0	0	0	#N/A	#N/A	#N/A	#N/A	#N/A	0	0	0	#N/A	#N/A	#N/A	#N/A	#N/A	0	0	0	#N/A	#N/A	#N/A	#N/A	#N/A	0	0	0	#N/A	#N/A	#N/A	#N/A	#N/A	0	0
hsa-miR-3913-5p	0	#N/A	#N/A	#N/A	#N/A	#N/A	0	0	0	#N/A	#N/A	#N/A	#N/A	#N/A	0	0	0	#N/A	#N/A	#N/A	#N/A	#N/A	0	0	0	#N/A	#N/A	#N/A	#N/A	#N/A	0	0	0	#N/A	#N/A	#N/A	#N/A	#N/A	0	0
hsa-miR-6513-5p	0	#N/A	#N/A	#N/A	#N/A	#N/A	0	0	0	#N/A	#N/A	#N/A	#N/A	#N/A	0	0	0	#N/A	#N/A	#N/A	#N/A	#N/A	0	0	0	#N/A	#N/A	#N/A	#N/A	#N/A	0	0	0	#N/A	#N/A	#N/A	#N/A	#N/A	0	0
hsa-miR-133b	0	#N/A	#N/A	#N/A	#N/A	#N/A	0	0	0	#N/A	#N/A	#N/A	#N/A	#N/A	0	0	0	#N/A	#N/A	#N/A	#N/A	#N/A	0	0	0	#N/A	#N/A	#N/A	#N/A	#N/A	0	0	0	#N/A	#N/A	#N/A	#N/A	#N/A	0	0
hsa-miR-3149	0	#N/A	#N/A	#N/A	#N/A	#N/A	0	0	0	#N/A	#N/A	#N/A	#N/A	#N/A	0	0	0	#N/A	#N/A	#N/A	#N/A	#N/A	0	0	0	#N/A	#N/A	#N/A	#N/A	#N/A	0	0	0	#N/A	#N/A	#N/A	#N/A	#N/A	0	0
hsa-miR-7856-5p	0	#N/A	#N/A	#N/A	#N/A	#N/A	0	0	0	#N/A	#N/A	#N/A	#N/A	#N/A	0	0	0	#N/A	#N/A	#N/A	#N/A	#N/A	0	0	0	#N/A	#N/A	#N/A	#N/A	#N/A	0	0	0	#N/A	#N/A	#N/A	#N/A	#N/A	0	0
hsa-miR-1305	0	#N/A	#N/A	#N/A	#N/A	#N/A	0	0	0	#N/A	#N/A	#N/A	#N/A	#N/A	0	0	0	#N/A	#N/A	#N/A	#N/A	#N/A	0	0	0	#N/A	#N/A	#N/A	#N/A	#N/A	0	0	0	#N/A	#N/A	#N/A	#N/A	#N/A	0	0
hsa-miR-507	0	#N/A	#N/A	#N/A	#N/A	#N/A	0	0	0	#N/A	#N/A	#N/A	#N/A	#N/A	0	0	0	#N/A	#N/A	#N/A	#N/A	#N/A	0	0	0	#N/A	#N/A	#N/A	#N/A	#N/A	0	0	0	#N/A	#N/A	#N/A	#N/A	#N/A	0	0
hsa-miR-3680-3p	0	#N/A	#N/A	#N/A	#N/A	#N/A	0	0	0	#N/A	#N/A	#N/A	#N/A	#N/A	0	0	0	#N/A	#N/A	#N/A	#N/A	#N/A	0	0	0	#N/A	#N/A	#N/A	#N/A	#N/A	0	0	0	#N/A	#N/A	#N/A	#N/A	#N/A	0	0
hsa-miR-9983-3p	0	#N/A	#N/A	#N/A	#N/A	#N/A	0	0	0	#N/A	#N/A	#N/A	#N/A	#N/A	0	0	0	#N/A	#N/A	#N/A	#N/A	#N/A	0	0	0	#N/A	#N/A	#N/A	#N/A	#N/A	0	0	0	#N/A	#N/A	#N/A	#N/A	#N/A	0	0

### Sheet: Supplementary Table 12
Supplementary Table 12. Mapping to hg38
Sample	miRNA	lncRNA	protein coding	nonsense_mediated_decay	misc_RNA	retained_intron	processed_transcript	sno_RNA	rRNA	snRNA	Mt_tRNA	sca_RNA	Mt_rRNA	sRNA	non_stop_decay	polymorphic_pseudogene	ribozyme	unknown	% mapped	% unmapped
BIPSS-0-DX	0.2879	0.2432	0.1693	0.1319	0.0686	0.041	0.0282	0.0026	0.0011	0.001	0.0007	0.0004	0.0001	0.0001	0	0	0	0.0239	0.8677	0.1323
BIPSS-0-SIN	0.2172	0.2858	0.175	0.1392	0.0867	0.0401	0.0299	0.0022	0.0005	0.0015	0.0012	0.0002	0.0001	0	0	0	0	0.0204	0.8562	0.1438
BIPSS-5-DX	0.2153	0.2112	0.14	0.2004	0.1308	0.0364	0.0291	0.0028	0.0009	0.0013	0.0011	0.0002	0.0003	0	0	0	0	0.0302	0.8605	0.1395
BIPSS-5-SIN	0.2663	0.1816	0.1232	0.1969	0.1313	0.029	0.025	0.0139	0.002	0.002	0.0048	0.0003	0.0014	0	0	0	0	0.0223	0.873	0.127
BIPSS-15-DX	0.205	0.2757	0.1595	0.1715	0.0876	0.0472	0.0304	0.0023	0.0004	0.0012	0.0009	0.0002	0	0	0	0	0	0.0181	0.8781	0.1219
BIPSS-15-SIN	0.1953	0.3153	0.2058	0.069	0.1027	0.0467	0.03	0.0037	0.0012	0.0006	0.0012	0.0001	0.0002	0	0.0001	0.0001	0	0.028	0.8341	0.1659
PVB-24 hrs. before BIPSS	0.2907	0.0298	0.0349	0.0144	0.5789	0.0082	0.0061	0.0024	0.0009	0.0001	0.003	0.0002	0.001	0	0	0	0	0.0294	0.8776	0.1224
PVB-24 hrs. after BIPSS	0.2976	0.071	0.0825	0.0363	0.4064	0.0208	0.0144	0.0028	0.0021	0.0002	0.002	0.0007	0.0007	0	0	0	0	0.0625	0.8354	0.1646
PVB-before surgery	0.3105	0.0683	0.0768	0.0656	0.3542	0.0187	0.0142	0.0065	0.0017	0.0003	0.0037	0.0002	0.0007	0	0.0001	0	0.0001	0.0784	0.8219	0.1781
PVB-24 hrs. after surgery	0.2436	0.0572	0.0551	0.0351	0.5078	0.013	0.0099	0.0063	0.001	0.0002	0.004	0.0002	0.001	0	0.0001	0	0	0.0655	0.838	0.162

### Sheet: Supplementary Table 13
Supplementary Table 13. Top 20 most expressed miRNAs in FSH/LH dataset
Mature	Species	Average %	S10_G1_POST counts	S11_G1_PRE counts	S12_G1_POST counts	S13_G1_PRE counts	S14_G1_POST counts	S15_G1_PRE counts	S16_G1_POST counts	S17_G1_PRE counts	S18_G1_POST counts	S19_G1_PRE counts	S1_G1_PRE counts	S20_G1_POST counts	S21_G1_PRE counts	S22_G1_POST counts	S2_G1_POST counts	S3_G1_PRE counts	S4_G1_POST counts	S5_G1_PRE counts	S6_G1_POST counts	S9_G1_PRE counts
hsa-miR-16-5p	Homo sapiens	11.57	85905	134675	167576	228349	164102	254717	320403	103947	134010	183780	150473	193543	114645	19481	138253	47561	105237	228312	217597	197100
hsa-miR-486-5p	Homo sapiens	9.73	88698	96251	140849	178958	134601	172127	156452	117169	113585	141479	132020	142146	168447	41319	119600	42625	88143	144136	159477	182909
hsa-miR-92a-3p	Homo sapiens	5.11	74626	64940	70961	114774	61005	101567	106930	58993	46502	78388	52948	78340	56010	16470	91711	23684	35069	87121	75968	123693
hsa-let-7a-5p	Homo sapiens	2.46	38275	38308	16270	73011	25885	66016	97325	16510	16403	27174	37480	35033	13681	5220	60508	6321	15887	43009	35913	67624
hsa-let-7b-5p	Homo sapiens	2.4	38275	26883	16812	54982	23209	52455	79746	19206	17084	29178	34195	38186	19820	7209	53452	8298	16540	48168	39831	54405
hsa-miR-30d-5p	Homo sapiens	1.89	54897	27986	4692	53523	5910	65295	92849	11051	4549	12874	24043	15247	8227	5246	86956	8080	5966	35369	11714	70425
hsa-let-7f-5p	Homo sapiens	1.76	35195	38687	6369	60864	9443	50553	88358	12445	8738	15557	27543	20092	7002	3789	52704	3263	4664	27823	16419	68238
hsa-miR-223-3p	Homo sapiens	1.46	44058	19975	2659	43976	3650	66429	100640	9166	2848	7166	13441	9692	4313	3518	70564	4192	2375	23032	6868	53016
hsa-miR-126-3p	Homo sapiens	1.35	34016	21071	3993	39067	6031	57341	90965	9818	3371	9619	13646	12277	3778	3430	48967	5858	3282	23203	8143	47677
hsa-let-7i-5p	Homo sapiens	1.27	20624	26460	6781	38444	8733	36157	64365	10696	8215	14126	15333	18507	8736	2934	27874	4303	5368	23709	14297	33533
hsa-miR-122-5p	Homo sapiens	1.02	85101	0	2280	0	6149	16325	0	5054	2775	5528	26489	5497	8010	11655	0	8653	16314	51305	6177	0
hsa-miR-423-5p	Homo sapiens	0.99	30194	17541	4894	24361	6160	23217	28981	7724	5466	9085	11282	11735	10672	4842	26230	5908	7175	14251	9085	24406
hsa-miR-191-5p	Homo sapiens	0.97	42428	14002	0	28992	0	39068	68836	4050	0	4388	7772	4892	3634	3121	42291	2874	0	15362	3798	45581
hsa-miR-451a	Homo sapiens	0.59	0	0	8994	25038	10601	17067	21906	5309	5308	12321	0	9333	14710	2109	0	1895	3609	0	10481	16309
hsa-miR-146a-5p	Homo sapiens	0.54	16962	7695	0	16735	0	23768	37539	4575	0	0	4953	4738	0	1605	22129	3299	1422	12143	3597	21143
hsa-miR-25-3p	Homo sapiens	0.53	0	5189	5857	13913	6185	15443	20152	5059	4938	8377	7611	8003	7157	1392	0	2703	4091	11153	8697	13907
hsa-miR-151a-3p	Homo sapiens	0.5	17306	11888	0	17411	0	15844	25738	3696	0	0	6203	0	0	1553	26300	2926	1794	11901	0	21809
hsa-miR-26a-5p	Homo sapiens	0.43	10484	6257	1969	15336	2624	18560	30375	3582	1628	4346	?	4815	0	961	15960	0	0	8533	3768	17258
hsa-miR-21-5p	Homo sapiens	0.42	0	6365	3522	0	3249	0	20224	6712	5335	7609	6401	9368	4950	2139	13251	3229	3703	9972	5945	0
hsa-miR-103a-3p	Homo sapiens	0.35	9301	7489	0	13400	0	14832	26563	0	0	4068	5504	5001	0	?	17147	0	0	0	0	16579
